# Integrative multi-omics QTL colocalization maps regulatory architecture in aging human brain

**DOI:** 10.1101/2025.04.17.25326042

**Authors:** Xuewei Cao, Haochen Sun, Ru Feng, Rahul Mazumder, Carlos F Buen Abad Najar, Yang I. Li, Philip L. de Jager, David Bennett, The Alzheimer’s Disease Functional Genomics Consortium, Kushal K. Dey, Gao Wang

## Abstract

Multi-trait QTL (xQTL) colocalization has shown great promises in identifying causal variants with shared genetic etiology across multiple molecular modalities, contexts, and complex diseases. However, the lack of scalable and efficient methods to integrate large-scale multi-omics data limits deeper insights into xQTL regulation. Here, we propose *ColocBoost*, a multi-task learning colocalization method that can scale to hundreds of traits, while accounting for multiple causal variants within a genomic region of interest. *ColocBoost* employs a specialized gradient boosting framework that can adaptively couple colocalized traits while performing causal variant selection, thereby enhancing the detection of weaker shared signals compared to existing pairwise and multi-trait colocalization methods. We applied *ColocBoost* genome-wide to 17 gene-level single-nucleus and bulk xQTL data from the aging brain cortex of ROSMAP individuals (average *N* = 595), encompassing 6 cell types, 3 brain regions and 3 molecular modalities (expression, splicing, and protein abundance). Across molecular xQTLs, *ColocBoost* identified 16,503 distinct colocalization events, exhibiting 10.7(±0.74)-fold enrichment for heritability across 57 complex diseases/traits and showing strong concordance with element-gene pairs validated by CRISPR screening assays. When colocalized against Alzheimer’s disease (AD) GWAS, *ColocBoost* identified up to 2.5-fold more distinct colocalized loci, explaining twice the AD disease heritability compared to fine-mapping without xQTL integration. This improvement is largely attributable to *ColocBoost*’s enhanced sensitivity in detecting gene-distal colocalizations, as supported by strong concordance with known enhancer-gene links, highlighting its ability to identify biologically plausible AD susceptibility loci with underlying regulatory mechanisms. Notably, several genes including *BLNK* and *CTSH* showed sub-threshold associations in GWAS, but were identified through multi-omics colocalizations which provide new functional support for their involvement in AD pathogenesis.

## Supplementary Table for "Integrative multi-omics QTL colocalization maps regulatory architecture in aging human brain"

### Sheet: TableS1
Table S1. ColocBoost xQTL-only colocalization and AD-xQTL colocalization results
Analysis	Description	Download Link
17 xQTL-only in ROSMAP corhorts	ColocBoost identified 18,652 CoS involving 11,257 genes.	avaiable with submission
13 brain eQTL-only GTEx cohorts	ColocBoost identified 13,365 colocalizations involving9,874 genes.	avaiable with submission
10 eQTL-only in ROSMAP corhorts	ColocBoost identified 14,869 CoS involving 10,188 genes.	avaiable with submission
6 pseudo-bulk-only in ROSMAP corhorts	ColocBoost identified 5,079 CoS involving 4,236 genes.	avaiable with submission
3 bulk-only in ROSMAP corhorts	ColocBoost identified10,873 CoS involving 8,725 genes.	avaiable with submission
AD + 17 xQTL in ROSMAP corhorts	ColocBoost identified 188 CoS involving 183 genes spanning 120 distinct loci	avaiable with submission
AD + 17 xQTL in ROSMAP corhorts (paiewise)	Pairwise-ColocBoost-Union identified 133 CoS involving 114 genes	avaiable with submission

### Sheet: TableS2
Table S2. Significantly enriched pathways for genes underlying neuron- and microglia-specific colocalizations.
cell type specific	category	subcategory	ID	Description	GeneRatio	BgRatio	RichFactor	FoldEnrichment	zScore	pvalue	p.adjust	qvalue	geneID	Count
neuron-specific	Organismal Systems	Development and regeneration	hsa04360	Axon guidance	58/1541	184/8538	0.315217	1.74648	4.80372	5.5429e-06	0.00190121	0.00177373	ABL1, ARHGEF12, BMPR1B, BOC, CFL2, DCC, EFNA3, EPHA3, EPHA5, EPHB2, EPHB3, FES, FZD3, GDF7, HRAS, ITGB1, LIMK1, MAPK3, MYL12B, NEO1, NFATC3, NRAS, NTN4, PAK1, PAK6, PARD6B, PARD6G, PIK3CA, PIK3CD, PLXNA2, PLXNA4, PLXNC1, PPP3R1, PTCH1, RAC3, RAF1, RGMA, RGS3, ROBO1, ROBO3, ROCK1, ROCK2, SEMA3A, SEMA3C, SEMA4A, SEMA4D, SEMA4G, SEMA5B, SEMA6A, SEMA6C, SLIT1, SLIT2, SRC, SRGAP1, SRGAP3, SSH3, TRPC3, UNC5D	58
neuron-specific	Cellular Processes	Transport and catabolism	hsa04140	Autophagy - animal	52/1541	169/8538	0.307692	1.70479	4.34273	3.50511e-05	0.00601127	0.00560818	ATG14, ATG2B, ATG3, ATG4B, ATG4C, ATG5, BECN1, BIRC6, CALCOCO2, CAMKK2, CFLAR, CTSB, CTSD, DAPK2, DAPK3, DEPTOR, EIF2AK3, EIF2AK4, EPG5, HRAS, MAP2K1, MAPK3, MAPK8, MAPK9, MLST8, MRAS, NRAS, NRBF2, OPTN, PIK3C3, PIK3CA, PIK3CD, PPP2CA, PRKAA2, PRKCQ, RAB8A, RAF1, RB1CC1, RPTOR, RUBCN, SQSTM1, STX7, TAX1BP1, TP53INP2, TSC2, VPS11, VPS39, VPS41, WDR41, WIPI1, WIPI2, ZFYVE1	52
neuron-specific	Metabolism	Global and overview maps	hsa01240	Biosynthesis of cofactors	46/1541	153/8538	0.300654	1.66579	3.89968	0.000178457	0.0204036	0.0190355	AFMID, AK4, AK8, ALAD, ALDH3A2, ASPDH, BCAT1, CMPK1, COQ5, COQ7, COX10, CPOX, CTPS1, DHFR, DLD, FECH, FLAD1, FPGS, GCH1, GCLM, GGCX, GGH, HMBS, LIAS, MAT2B, MMAB, MPI, MTHFD2, NADK2, NME1, NME2, NMNAT1, NMNAT3, PDXK, PMM1, PMM2, PNPO, PTS, QPRT, RDH11, SDR16C5, SHMT1, TDO2, UGP2, UMPS, UROS	46
neuron-specific	Cellular Processes	Transport and catabolism	hsa04142	Lysosome	40/1541	133/8538	0.300752	1.66633	3.63452	0.000456251	0.0391235	0.0365001	ACP2, AP1S3, AP3B2, AP3D1, AP4B1, AP4E1, AP4M1, ARSA, ARSG, ATP6V0A2, ATP6V0B, ATP6V1H, CLN3, CLN5, CTSB, CTSC, CTSD, CTSF, CTSH, CTSK, CTSS, DMXL2, GALNS, GBA1, GGA2, HEXA, IGF2R, LAPTM4B, LGMN, LIPA, MANBA, NPC1, PSAP, SCARB2, SGSH, SLC11A2, SLC17A5, SMPD1, SUMF1, TPP1	40
neuron-specific	Organismal Systems	Environmental adaptation	hsa04714	Thermogenesis	61/1541	235/8538	0.259574	1.43819	3.1965	0.00141298	0.0843416	0.0786861	ACSL1, ACSL6, ADCY10, ADCY6, ADCY9, ATF2, ATP5F1A, ATP5F1E, ATP5PB, ATP5PO, CNR1, COA6, COA7, COX10, COX11, COX14, COX16, COX19, COX20, COX6C, COX7A2L, CPT1A, CPT1B, FGFR1, HRAS, KDM3A, MAPK11, MAPK13, MLST8, NDUFA3, NDUFA4, NDUFA9, NDUFAF1, NDUFAF4, NDUFAF6, NDUFAF7, NDUFB1, NDUFB2, NDUFB3, NDUFB4, NDUFB5, NDUFC2, NDUFS1, NDUFS2, NDUFV3, NRAS, PNPLA2, PRKAA2, PRKAB2, PRKAG2, PRKG2, RPS6KA2, RPTOR, SDHA, SIRT6, SMARCB1, SMARCD2, SMARCE1, TSC2, UQCRFS1, UQCRH	61
neuron-specific	Metabolism	Carbohydrate metabolism	hsa00520	Amino sugar and nucleotide sugar metabolism	18/1541	50/8538	0.36	1.9946	3.31001	0.00192376	0.0843416	0.0786861	AMDHD2, CMAS, CYB5R1, CYB5R3, CYB5RL, GALK2, GALT, GFPT2, GNE, HEXA, MPI, NPL, PGM2, PGM3, PMM1, PMM2, UAP1L1, UGP2	18
neuron-specific	Cellular Processes	Transport and catabolism	hsa04144	Endocytosis	64/1541	252/8538	0.253968	1.40713	3.07861	0.0019623	0.0843416	0.0786861	ACAP1, ACTR2, ACTR3C, AGAP4, AGAP5, AMPH, AP2A2, AP2B1, ARAP1, ARF4, ARF6, ARPC5L, ASAP1, ASAP2, ASAP3, CAPZA1, CAV3, CBLB, CHMP2B, DNAJC6, DNM1, EEA1, GIT2, GRK3, HLA-F, HRAS, HSPA1B, IGF2R, IQSEC3, ITCH, MVB12B, PARD6B, PARD6G, PIP5K1B, PLD1, PML, PRKCI, PSD3, RAB10, RAB11FIP3, RAB8A, SH3GL2, SH3GL3, SH3GLB2, SMAP1, SMAP2, SMURF2, SNF8, SNX2, SNX32, SPART, SRC, STAM2, TFRC, USP8, VPS26A, VPS26B, VPS37C, WASHC2C, WASHC4, WASL, WIPF3, WWP1, ZFYVE27	64
neuron-specific	Human Diseases	Cancer: overview	hsa05231	Choline metabolism in cancer	30/1541	99/8538	0.30303	1.67896	3.18869	0.00196715	0.0843416	0.0786861	CHKB, DGKA, DGKB, DGKE, DGKG, DGKH, HRAS, MAP2K1, MAPK3, MAPK8, MAPK9, NRAS, PCYT1A, PDGFC, PDGFD, PIK3CA, PIK3CD, PIP5K1B, PLA2G4B, PLA2G4C, PLD1, PLPP1, PRKCB, RAC3, RAF1, SLC22A1, SLC44A1, SLC44A5, TSC2, WASF3	30
neuron-specific	Metabolism	Carbohydrate metabolism	hsa00562	Inositol phosphate metabolism	23/1541	73/8538	0.315068	1.74566	3.00251	0.0036808	0.140279	0.130873	CDIPT, INPP4B, INPP5A, INPP5B, INPP5J, INPP5K, IPMK, ITPKB, MINPP1, MTMR6, PI4K2A, PIK3C2G, PIK3C3, PIK3CA, PIK3CD, PIKFYVE, PIP4K2C, PIP5K1B, PLCD4, PLCH1, SACM1L, SYNJ1, SYNJ2	23
neuron-specific	Metabolism	Metabolism of cofactors and vitamins	hsa00785	Lipoic acid metabolism	9/1541	20/8538	0.45	2.49325	3.13745	0.0049182	0.164049	0.153049	AMT, DBT, DHTKD1, DLD, GLDC, LIAS, OGDH, OGDHL, PDHB	9
neuron-specific	Genetic Information Processing	Folding, sorting and degradation	hsa04120	Ubiquitin mediated proteolysis	38/1541	142/8538	0.267606	1.48268	2.72188	0.00612937	0.164049	0.153049	ANAPC10, ANAPC13, ANAPC4, ANAPC5, ANAPC7, BIRC6, BTRC, CBLB, CUL7, DET1, ERCC8, FANCL, FBXO2, ITCH, KLHL9, MAP3K1, PIAS2, PML, PPIL2, RCHY1, SKP1, SKP2, SMURF2, TRIM37, UBA6, UBE2J1, UBE2M, UBE2Q2, UBE2QL1, UBE2W, UBE3A, UBE3C, UBE4B, UBOX5, UBR5, VHL, WWP1, WWP2	38
neuron-specific	Metabolism	Glycan biosynthesis and metabolism	hsa00514	Other types of O-glycan biosynthesis	16/1541	47/8538	0.340426	1.88615	2.85873	0.00631592	0.164049	0.153049	B3GLCT, COLGALT1, EOGT, GALNT13, GALNT15, GALNT16, GALNT3, GALNT9, GALNTL6, GXYLT1, POGLUT1, POMT1, POMT2, ST6GAL1, ST6GAL2, XXYLT1	16
neuron-specific	Cellular Processes	Cellular community - eukaryotes	hsa04510	Focal adhesion	51/1541	203/8538	0.251232	1.39196	2.65239	0.00670751	0.164049	0.153049	ACTN1, BCAR1, BRAF, CAV3, CCND1, CCND2, CCND3, COL4A2, COL6A1, CRK, DIAPH1, HRAS, ITGA2B, ITGA3, ITGA8, ITGA9, ITGAV, ITGB1, ITGB8, LAMA5, LAMB3, MAP2K1, MAPK3, MAPK8, MAPK9, MYL12B, MYLK, MYLK4, PAK1, PAK6, PARVA, PDGFC, PDGFD, PIK3CA, PIK3CD, PIP5K1B, PPP1R12A, PPP1R12B, PPP1R12C, PRKCB, PXN, RAC3, RAF1, RASGRF1, ROCK1, ROCK2, SHC2, SRC, THBS3, TNXB, VCL	51
neuron-specific	Environmental Information Processing	Signal transduction	hsa04070	Phosphatidylinositol signaling system	28/1541	98/8538	0.285714	1.58302	2.72409	0.0067812	0.164049	0.153049	CDIPT, DGKA, DGKB, DGKE, DGKG, DGKH, INPP4B, INPP5A, INPP5B, IP6K2, IPMK, ITPKB, ITPR2, MTMR6, PI4K2A, PIK3C2G, PIK3C3, PIK3CA, PIK3CD, PIKFYVE, PIP4K2C, PIP5K1B, PLCD4, PPIP5K1, PRKCB, SACM1L, SYNJ1, SYNJ2	28
neuron-specific	Cellular Processes	Transport and catabolism	hsa04136	Autophagy - other	12/1541	32/8538	0.375	2.07771	2.86624	0.00732257	0.164049	0.153049	ATG2B, ATG3, ATG4B, ATG4C, ATG5, BECN1, MLST8, PIK3C3, PPP2CA, RPTOR, WIPI1, WIPI2	12
neuron-specific	Environmental Information Processing	Signal transduction	hsa04340	Hedgehog signaling pathway	18/1541	56/8538	0.321429	1.78089	2.75128	0.00765245	0.164049	0.153049	BOC, BTRC, CCND1, CCND2, CDON, CSNK1E, CSNK1G3, EFCAB7, GPR161, GRK3, HHAT, IQCE, KIF3A, PTCH1, PTCH2, SCUBE2, SMURF2, SUFU	18
neuron-specific	Metabolism	Glycan biosynthesis and metabolism	hsa00604	Glycosphingolipid biosynthesis - ganglio series	7/1541	15/8538	0.466667	2.58559	2.88429	0.0102559	0.196875	0.183673	B4GALNT1, HEXA, SLC33A1, ST3GAL1, ST6GALNAC5, ST6GALNAC6, ST8SIA5	7
neuron-specific	Metabolism	Nucleotide metabolism	hsa00230	Purine metabolism	34/1541	128/8538	0.265625	1.47171	2.52337	0.0103316	0.196875	0.183673	ADCY10, ADCY6, ADCY9, ADK, AK4, AK8, ATIC, DCK, ENPP1, ENTPD5, ENTPD6, FHIT, GART, GDA, GMPS, GUK1, ITPA, NME1, NME2, NT5C2, NTPCR, NUDT5, PAPSS2, PDE10A, PDE1A, PDE1B, PDE2A, PDE3B, PDE4B, PDE4C, PFAS, PGM2, PPAT, RRM2B	34
neuron-specific	Organismal Systems	Endocrine system	hsa04917	Prolactin signaling pathway	21/1541	71/8538	0.295775	1.63876	2.53628	0.0117588	0.206663	0.192805	CCND1, CCND2, ESR1, GALT, HRAS, JAK2, MAP2K1, MAPK11, MAPK13, MAPK3, MAPK8, MAPK9, NRAS, PIK3CA, PIK3CD, RAF1, SHC2, SOCS2, SRC, STAT1, TNFRSF11A	21
neuron-specific	Metabolism	Carbohydrate metabolism	hsa00020	Citrate cycle (TCA cycle)	11/1541	30/8538	0.366667	2.03154	2.65601	0.0121515	0.206663	0.192805	ACO1, DLD, IDH3A, IDH3B, MDH2, OGDH, OGDHL, PDHB, SDHA, SUCLA2, SUCLG1	11
neuron-specific	Metabolism	Metabolism of cofactors and vitamins	hsa00760	Nicotinate and nicotinamide metabolism	13/1541	38/8538	0.342105	1.89545	2.59611	0.0126529	0.206663	0.192805	ASPDH, ENPP1, NADK2, NMNAT1, NMNAT3, NT5C2, NUDT12, QPRT, SARM1, SIRT3, SIRT4, SIRT5, SIRT6	13
cell type specific	category	subcategory	ID	Description	GeneRatio	BgRatio	RichFactor	FoldEnrichment	zScore	pvalue	p.adjust	qvalue	geneID	Count
microglia-specific	Human Diseases	Infectious disease: bacterial	hsa05152	Tuberculosis	16/175	182/8538	0.0879121	4.28911	6.48791	8.91551e-07	0.000246068	0.000213034	CAMK2D, CASP8, CD14, CLEC7A, FCER1G, FCGR1A, FCGR2A, HLA-DPA1, HLA-DPB1, HLA-DQA1, HLA-DQB1, KSR1, MAPK9, MRC1, MRC2, TLR2	16
microglia-specific	Cellular Processes	Transport and catabolism	hsa04145	Phagosome	13/175	159/8538	0.081761	3.989	5.50325	2.15398e-05	0.0029725	0.00257344	CD14, CLEC7A, DYNC1LI1, FCGR1A, FCGR2A, HLA-DPA1, HLA-DPB1, HLA-DQA1, HLA-DQB1, MRC1, MRC2, MSR1, TLR2	13
microglia-specific	Organismal Systems	Immune system	hsa04640	Hematopoietic cell lineage	9/175	100/8538	0.09	4.39097	4.93395	0.000199483	0.016003	0.0138546	CD14, CD37, CD55, CSF1R, FCGR1A, HLA-DPA1, HLA-DPB1, HLA-DQA1, HLA-DQB1	9
microglia-specific	Human Diseases	Infectious disease: bacterial	hsa05150	Staphylococcus aureus infection	9/175	102/8538	0.0882353	4.30487	4.8571	0.000231927	0.016003	0.0138546	C1QA, FCGR1A, FCGR2A, FPR1, HLA-DPA1, HLA-DPB1, HLA-DQA1, HLA-DQB1, PTAFR	9
microglia-specific	Human Diseases	Immune disease	hsa05310	Asthma	5/175	32/8538	0.15625	7.62321	5.42965	0.000439144	0.0242408	0.0209865	FCER1G, HLA-DPA1, HLA-DPB1, HLA-DQA1, HLA-DQB1	5
microglia-specific	Human Diseases	Cardiovascular disease	hsa05416	Viral myocarditis	7/175	70/8538	0.1	4.87886	4.7136	0.000544682	0.0250554	0.0216917	CASP8, CD55, CXADR, HLA-DPA1, HLA-DPB1, HLA-DQA1, HLA-DQB1	7
microglia-specific	Human Diseases	Infectious disease: bacterial	hsa05134	Legionellosis	6/175	56/8538	0.107143	5.22735	4.59096	0.000944982	0.0372593	0.0322573	CASP1, CASP8, CD14, EEF1G, NAIP, TLR2	6
microglia-specific	Human Diseases	Infectious disease: parasitic	hsa05140	Leishmaniasis	7/175	79/8538	0.0886076	4.32304	4.2922	0.00112886	0.0389456	0.0337172	FCGR1A, FCGR2A, HLA-DPA1, HLA-DPB1, HLA-DQA1, HLA-DQB1, TLR2	7
microglia-specific	Cellular Processes	Transport and catabolism	hsa04142	Lysosome	9/175	133/8538	0.0676692	3.30148	3.8695	0.00160354	0.0491753	0.0425736	AP1S1, AP3M2, GAA, LGMN, LIPA, LITAF, PLA2G15, PPT1, SLC11A1	9
microglia-specific	Human Diseases	Immune disease	hsa05321	Inflammatory bowel disease	6/175	66/8538	0.0909091	4.43532	4.05263	0.00223444	0.0616705	0.0533913	HLA-DPA1, HLA-DPB1, HLA-DQA1, HLA-DQB1, SMAD2, TLR2	6
microglia-specific	Human Diseases	Infectious disease: viral	hsa05169	Epstein-Barr virus infection	11/175	204/8538	0.0539216	2.63076	3.41011	0.00311153	0.0651784	0.0564283	BLNK, CASP8, CDK6, HLA-DPA1, HLA-DPB1, HLA-DQA1, HLA-DQB1, MAPK9, PIK3R1, SKP2, TLR2	11
microglia-specific	Human Diseases	Cancer: overview	hsa05205	Proteoglycans in cancer	11/175	204/8538	0.0539216	2.63076	3.41011	0.00311153	0.0651784	0.0564283	CAMK2D, HCLS1, HPSE, IQGAP1, PIK3R1, PRKACB, ROCK1, SMAD2, TIAM1, TLR2, WNT5A	11
microglia-specific	Organismal Systems	Immune system	hsa04672	Intestinal immune network for IgA production	5/175	50/8538	0.1	4.87886	3.97903	0.00343366	0.0651784	0.0564283	HLA-DPA1, HLA-DPB1, HLA-DQA1, HLA-DQB1, TNFSF13B	5
microglia-specific	Environmental Information Processing	Signal transduction	hsa04071	Sphingolipid signaling pathway	8/175	122/8538	0.0655738	3.19925	3.5391	0.00351575	0.0651784	0.0564283	ADORA3, DEGS1, FCER1G, MAPK9, NSMAF, PIK3R1, PPP2R5A, ROCK1	8
microglia-specific	Human Diseases	Infectious disease: viral	hsa05171	Coronavirus disease - COVID-19	12/175	238/8538	0.0504202	2.45993	3.30424	0.00354231	0.0651784	0.0564283	C1QA, CASP1, FCGR2A, MAPK9, MX2, PIK3R1, RPL3, RPL36AL, RPL8, RPS2, RPS9, TLR2	12
microglia-specific	Environmental Information Processing	Signal transduction	hsa04015	Rap1 signaling pathway	11/175	212/8538	0.0518868	2.53148	3.26627	0.00417106	0.0719507	0.0622915	APBB1IP, CSF1R, FGF20, FPR1, GRIN1, PIK3R1, PRKD3, RAPGEF1, RAPGEF2, RAPGEF4, TIAM1	11
microglia-specific	Human Diseases	Infectious disease: bacterial	hsa05132	Salmonella infection	12/175	251/8538	0.0478088	2.33252	3.09958	0.00541146	0.0872284	0.0755181	CASP1, CASP8, CD14, CYFIP1, CYTH4, DCTN5, DYNC1LI1, GSDMD, MAPK9, NAIP, RHOH, TLR2	12
microglia-specific	Organismal Systems	Immune system	hsa04625	C-type lectin receptor signaling pathway	7/175	105/8538	0.0666667	3.25257	3.35949	0.00568881	0.0872284	0.0755181	CASP1, CASP8, CLEC7A, FCER1G, KSR1, MAPK9, PIK3R1	7
microglia-specific	Human Diseases	Immune disease	hsa05330	Allograft rejection	4/175	39/8538	0.102564	5.00396	3.62517	0.00801905	0.110956	0.0960602	HLA-DPA1, HLA-DPB1, HLA-DQA1, HLA-DQB1	4
microglia-specific	Human Diseases	Infectious disease: parasitic	hsa05145	Toxoplasmosis	7/175	112/8538	0.0625	3.04929	3.15785	0.00804028	0.110956	0.0960602	CASP8, HLA-DPA1, HLA-DPB1, HLA-DQA1, HLA-DQB1, MAPK9, TLR2	7
microglia-specific	Human Diseases	Infectious disease: viral	hsa05164	Influenza A	9/175	173/8538	0.0520231	2.53813	2.95648	0.00910938	0.119723	0.103651	CASP1, CASP8, CDK6, HLA-DPA1, HLA-DPB1, HLA-DQA1, HLA-DQB1, MX2, PIK3R1	9
microglia-specific	Environmental Information Processing	Signal transduction	hsa04014	Ras signaling pathway	11/175	238/8538	0.0462185	2.25493	2.84028	0.00971776	0.121914	0.105547	CSF1R, ETS2, FGF20, GRIN1, KSR1, MAPK9, PIK3R1, PRKACB, RASA3, SHC3, TIAM1	11
microglia-specific	Organismal Systems	Immune system	hsa04658	Th1 and Th2 cell differentiation	6/175	93/8538	0.0645161	3.14765	3.01228	0.0119312	0.140277	0.121445	HLA-DPA1, HLA-DPB1, HLA-DQA1, HLA-DQB1, MAML2, MAPK9	6
microglia-specific	Human Diseases	Endocrine and metabolic disease	hsa04940	Type I diabetes mellitus	4/175	44/8538	0.0909091	4.43532	3.30467	0.012231	0.140277	0.121445	HLA-DPA1, HLA-DPB1, HLA-DQA1, HLA-DQB1	4
microglia-specific	Human Diseases	Immune disease	hsa05323	Rheumatoid arthritis	6/175	95/8538	0.0631579	3.08138	2.95091	0.0131587	0.140277	0.121445	HLA-DPA1, HLA-DPB1, HLA-DQA1, HLA-DQB1, TLR2, TNFSF13B	6
microglia-specific	Human Diseases	Immune disease	hsa05332	Graft-versus-host disease	4/175	45/8538	0.0888889	4.33676	3.24632	0.0132145	0.140277	0.121445	HLA-DPA1, HLA-DPB1, HLA-DQA1, HLA-DQB1	4
microglia-specific	Cellular Processes	Transport and catabolism	hsa04148	Efferocytosis	8/175	157/8538	0.0509554	2.48604	2.71846	0.0152973	0.151079	0.130796	ATP11B, C1QA, CAMK2D, CASP1, LIPA, PLA2G15, SIGLEC10, TMEM30A	8
microglia-specific	Environmental Information Processing	Signaling molecules and interaction	hsa04514	Cell adhesion molecules	8/175	158/8538	0.0506329	2.47031	2.69839	0.0158403	0.151079	0.130796	CD226, HLA-DPA1, HLA-DPB1, HLA-DQA1, HLA-DQB1, ITGA9, NEO1, PDCD1LG2	8
microglia-specific	Organismal Systems	Immune system	hsa04666	Fc gamma R-mediated phagocytosis	6/175	99/8538	0.0606061	2.95688	2.83288	0.0158742	0.151079	0.130796	FCGR1A, FCGR2A, GSN, INPP5D, PIK3R1, SCIN	6
microglia-specific	Organismal Systems	Immune system	hsa04613	Neutrophil extracellular trap formation	9/175	193/8538	0.0466321	2.27511	2.59182	0.017654	0.162417	0.140613	CASP1, CLEC7A, FCGR1A, FCGR2A, FPR1, GSDMD, PIK3R1, SIGLEC9, TLR2	9
microglia-specific	Human Diseases	Infectious disease: parasitic	hsa05142	Chagas disease	6/175	103/8538	0.0582524	2.84205	2.72063	0.0189555	0.168765	0.146108	C1QA, CASP8, MAPK9, PIK3R1, SMAD2, TLR2	6
microglia-specific	Human Diseases	Infectious disease: bacterial	hsa05130	Pathogenic Escherichia coli infection	9/175	203/8538	0.044335	2.16304	2.42594	0.0236424	0.189698	0.164231	CASP1, CASP8, CYFIP1, CYTH4, FCGR2A, HCLS1, MAPK9, NAIP, ROCK1	9
microglia-specific	Organismal Systems	Immune system	hsa04620	Toll-like receptor signaling pathway	6/175	109/8538	0.0550459	2.68561	2.56196	0.0243073	0.189698	0.164231	CASP8, CD14, MAPK9, PIK3R1, SPP1, TLR2	6
microglia-specific	Organismal Systems	Immune system	hsa04659	Th17 cell differentiation	6/175	109/8538	0.0550459	2.68561	2.56196	0.0243073	0.189698	0.164231	HLA-DPA1, HLA-DPB1, HLA-DQA1, HLA-DQB1, MAPK9, SMAD2	6
microglia-specific	Human Diseases	Immune disease	hsa05320	Autoimmune thyroid disease	4/175	54/8538	0.0740741	3.61397	2.78732	0.0243551	0.189698	0.164231	HLA-DPA1, HLA-DPB1, HLA-DQA1, HLA-DQB1	4
microglia-specific	Organismal Systems	Immune system	hsa04612	Antigen processing and presentation	5/175	81/8538	0.0617284	3.01164	2.63133	0.0250561	0.189698	0.164231	HLA-DPA1, HLA-DPB1, HLA-DQA1, HLA-DQB1, LGMN	5
microglia-specific	Human Diseases	Immune disease	hsa05322	Systemic lupus erythematosus	7/175	141/8538	0.0496454	2.42213	2.46307	0.0257067	0.189698	0.164231	C1QA, FCGR1A, FCGR2A, HLA-DPA1, HLA-DPB1, HLA-DQA1, HLA-DQB1	7
microglia-specific	Metabolism	Carbohydrate metabolism	hsa00052	Galactose metabolism	3/175	32/8538	0.09375	4.57393	2.92987	0.0271644	0.189698	0.164231	B4GALT1, GAA, HK2	3
microglia-specific	Environmental Information Processing	Signal transduction	hsa04340	Hedgehog signaling pathway	4/175	56/8538	0.0714286	3.4849	2.69863	0.0274154	0.189698	0.164231	ARRB2, DISP1, PRKACB, SPOP	4
microglia-specific	Organismal Systems	Development and regeneration	hsa04380	Osteoclast differentiation	7/175	143/8538	0.048951	2.38825	2.42168	0.0274925	0.189698	0.164231	BLNK, CSF1R, FCGR1A, FCGR2A, LILRB1, MAPK9, PIK3R1	7

### Sheet: TableS3
Table S3. GTEx eQTL from 13 bulk brain tissues.
Brain tissues	Sample size
Amygdala	N=129
Anterior cingulate cortex (BA24)	N=147
Caudate (basal ganglia)	N=194
Cerebellar Hemisphere	N=175
Cerebellum	N=209
Cortex	N=205
Frontal Cortex (BA9)	N=175
Hippocampus	N=165
Hypothalamus	N=170
Nucleus accumbens (basal ganglia)	N=202
Putamen (basal ganglia)	N=170
Spinal cord (cervical c-1)	N=126
Substantia nigra	N=114

### Sheet: TableS4
Table S4. ColocBoost 95% CoS-gene links validated by two CRISPRi data
CoS index	Colocalized variants	Colocalized traits	Matched ensemble id	Matched varaints	CRISPRi assay	Dataset	chrom	chromStart	chromEnd	name	measuredGeneSymbol	Cell type	Reference
1	chr1:207783214:G:A; chr1:207764883:C:T; chr1:207778168:G:A; chr1:207762361:A:G; chr1:207756684:A:G; chr1:207759973:C:CA; chr1:207765364:C:A; chr1:207769767:CT:TT; chr1:207770727:T:C; chr1:207771614:C:T; chr1:207772367:T:C; chr1:207772527:G:A; chr1:207773154:C:T; chr1:207775672:T:C; chr1:207776337:C:T; chr1:207750721:G:A; chr1:207742633:T:C; chr1:207743707:G:A; chr1:207744016:G:A; chr1:207755290:G:C; chr1:207759272:T:G; chr1:207768582:A:G; chr1:207746623:A:G; chr1:207779899:T:C; chr1:207768194:A:G; chr1:207739063:G:A; chr1:207772625:G:A; chr1:207775132:C:A; chr1:207751847:G:A; chr1:207739165:T:G; chr1:207741835:G:A; chr1:207760232:T:G; chr1:207786320:A:G; chr1:207788925:G:A; chr1:207763848:G:GTT; chr1:207749600:A:G; chr1:207768396:C:T	Oligodendrocyte Progenitor Cells; Excitatory neuron; Inhibitory neuron; eQTL (DLPFC); Monocyte; u-sQTL (AC); u-sQTL (DLPFC); u-sQTL (PCC)	ENSG00000117335	chr1:207746623:A:G	CRISPRi (KRAB-dCas9)	Gasperini2019	chr1	207746272	207746873	CD46|chr1:207919617-207920218:.	CD46	K562	Gasperini et al., 2019
2	chr1:161497680:CT:C; chr1:161499981:T:A; chr1:161500484:T:C; chr1:161502998:AC:A	Microglia; eQTL (DLPFC); eQTL (AC); eQTL (PCC)	ENSG00000143226	chr1:161502998:AC:A	CRISPRi (KRAB-dCas9)	Gasperini2019	chr1	161502961	161503461	FCGR2A|chr1:161472751-161473251:.	FCGR2A	K562	Gasperini et al., 2019
3	chr2:238023748:G:A; chr2:237999113:C:T; chr2:237966682:C:T; chr2:237984720:T:C; chr2:237999000:A:C; chr2:238000627:A:G; chr2:238002021:TAGG:CAGG; chr2:238003478:A:C; chr2:238021990:A:G; chr2:237968528:C:G; chr2:238003836:G:A; chr2:237965031:G:A; chr2:237966164:G:A; chr2:237966165:C:G; chr2:237968767:A:C; chr2:237979017:A:G; chr2:237961592:A:G; chr2:237988279:C:T	Oligodendrocytes; eQTL (AC)	ENSG00000184182	chr2:237965031:G:A	CRISPRi (KRAB-dCas9)	Gasperini2019	chr2	237964857	237965483	UBE2F|chr2:238873499-238874125:.	UBE2F	K562	Gasperini et al., 2019
4	chr2:237965487:AAACACAAGAAAT:A; chr2:237960874:C:G; chr2:237963042:A:C; chr2:238024503:G:A; chr2:237962295:G:T; chr2:237964485:G:GT; chr2:238037271:A:G; chr2:238037969:C:G; chr2:237984996:CAAAA:C; chr2:238002063:A:ATT; chr2:238012044:A:ATT; chr2:238049769:T:A; chr2:238029698:C:G; chr2:238031479:C:T; chr2:238035617:A:G; chr2:238040975:G:A; chr2:238052699:GA:G; chr2:237974474:G:A; chr2:238045663:CTT:CTTT; chr2:238034415:C:T; chr2:238065219:C:T; chr2:238067026:C:T; chr2:238070372:C:G; chr2:238072802:T:A; chr2:238075125:G:A; chr2:238077970:T:TTA; chr2:238087019:GAAAA:G; chr2:238088184:G:A; chr2:238002715:G:A; chr2:237968820:A:C; chr2:237977032:G:A; chr2:237978386:G:A; chr2:237978773:G:T; chr2:238006767:T:C; chr2:238018441:A:G; chr2:238021854:A:G; chr2:238023392:T:G	Microglia; eQTL (DLPFC); Monocyte	ENSG00000184182	chr2:237964485:G:GT	CRISPRi (KRAB-dCas9)	Gasperini2019	chr2	237963667	237964594	UBE2F|chr2:238872309-238873236:.	UBE2F	K562	Gasperini et al., 2019
5	chr3:120595544:A:G; chr3:120596154:G:A; chr3:120584875:C:T; chr3:120572170:G:C; chr3:120572381:A:G; chr3:120589660:G:A; chr3:120590944:T:C; chr3:120572581:G:A; chr3:120574900:A:G; chr3:120587151:G:A; chr3:120589052:T:C; chr3:120598288:A:G; chr3:120600855:G:A; chr3:120575922:C:G; chr3:120575946:G:A; chr3:120598622:A:G; chr3:120599426:G:A; chr3:120605103:G:A	Excitatory neuron; eQTL (AC); Monocyte	ENSG00000065518	chr3:120572170:G:C	CRISPRi (KRAB-dCas9)	Gasperini2019	chr3	120571951	120572451	NDUFB4|chr3:120290798-120291298:.	NDUFB4	K562	Gasperini et al., 2019
6	chr3:120595544:A:G; chr3:120596154:G:A; chr3:120584875:C:T; chr3:120572170:G:C; chr3:120572381:A:G; chr3:120589660:G:A; chr3:120590944:T:C; chr3:120572581:G:A; chr3:120574900:A:G; chr3:120587151:G:A; chr3:120589052:T:C; chr3:120598288:A:G; chr3:120600855:G:A; chr3:120575922:C:G; chr3:120575946:G:A; chr3:120598622:A:G; chr3:120599426:G:A; chr3:120605103:G:A	Excitatory neuron; eQTL (AC); Monocyte	ENSG00000065518	chr3:120572381:A:G	CRISPRi (KRAB-dCas9)	Gasperini2019	chr3	120571951	120572451	NDUFB4|chr3:120290798-120291298:.	NDUFB4	K562	Gasperini et al., 2019
7	chr6:42212328:T:C; chr6:42192121:C:T; chr6:42216662:C:T; chr6:42209642:C:G; chr6:42192303:A:G; chr6:42196269:C:CTTCTTTTTTCTT; chr6:42214483:GA:G; chr6:42192479:G:A; chr6:42211353:G:A; chr6:42193389:A:AT; chr6:42190858:A:C; chr6:42191394:C:G; chr6:42191490:T:C; chr6:42191914:C:T; chr6:42191967:A:T; chr6:42192707:A:G; chr6:42192855:G:A; chr6:42194048:C:T; chr6:42194650:A:G; chr6:42209005:TG:T; chr6:42209011:T:C; chr6:42216129:G:T; chr6:42209217:C:CA; chr6:42192332:T:C; chr6:42207246:C:T; chr6:42203807:G:T; chr6:42203822:C:T; chr6:42215024:C:A; chr6:42197962:T:C; chr6:42196822:G:C; chr6:42197136:A:T; chr6:42198312:G:A; chr6:42199423:A:T; chr6:42200804:T:C; chr6:42200863:A:C; chr6:42201307:A:G; chr6:42201465:G:A; chr6:42202618:A:G; chr6:42203023:C:T; chr6:42203047:C:T; chr6:42203142:G:T; chr6:42204208:A:T; chr6:42205516:G:A; chr6:42206873:G:T; chr6:42207325:A:G; chr6:42207483:A:G; chr6:42207530:G:A; chr6:42208382:G:T; chr6:42209290:A:G; chr6:42211215:G:A; chr6:42212262:T:C; chr6:42212367:T:A; chr6:42212666:G:A; chr6:42213518:T:A; chr6:42214584:CA:C; chr6:42214637:GA:G; chr6:42214774:G:A; chr6:42215262:C:T; chr6:42215948:G:A; chr6:42226702:C:A; chr6:42214035:G:A; chr6:42214222:A:C; chr6:42200232:T:C; chr6:42208189:G:A; chr6:42210840:C:G; chr6:42196663:C:T; chr6:42191819:T:C; chr6:42191830:G:C; chr6:42198814:C:T; chr6:42196186:C:T	Astrocytes; u-sQTL (AC); u-sQTL (DLPFC); u-sQTL (PCC)	ENSG00000048544	chr6:42197962:T:C	CRISPRi (KRAB-dCas9)	Gasperini2019	chr6	42197508	42198387	MRPS10|chr6:42165246-42166125:.	MRPS10	K562	Gasperini et al., 2019
8	chr6:42212328:T:C; chr6:42192121:C:T; chr6:42216662:C:T; chr6:42209642:C:G; chr6:42192303:A:G; chr6:42196269:C:CTTCTTTTTTCTT; chr6:42214483:GA:G; chr6:42192479:G:A; chr6:42211353:G:A; chr6:42193389:A:AT; chr6:42190858:A:C; chr6:42191394:C:G; chr6:42191490:T:C; chr6:42191914:C:T; chr6:42191967:A:T; chr6:42192707:A:G; chr6:42192855:G:A; chr6:42194048:C:T; chr6:42194650:A:G; chr6:42209005:TG:T; chr6:42209011:T:C; chr6:42216129:G:T; chr6:42209217:C:CA; chr6:42192332:T:C; chr6:42207246:C:T; chr6:42203807:G:T; chr6:42203822:C:T; chr6:42215024:C:A; chr6:42197962:T:C; chr6:42196822:G:C; chr6:42197136:A:T; chr6:42198312:G:A; chr6:42199423:A:T; chr6:42200804:T:C; chr6:42200863:A:C; chr6:42201307:A:G; chr6:42201465:G:A; chr6:42202618:A:G; chr6:42203023:C:T; chr6:42203047:C:T; chr6:42203142:G:T; chr6:42204208:A:T; chr6:42205516:G:A; chr6:42206873:G:T; chr6:42207325:A:G; chr6:42207483:A:G; chr6:42207530:G:A; chr6:42208382:G:T; chr6:42209290:A:G; chr6:42211215:G:A; chr6:42212262:T:C; chr6:42212367:T:A; chr6:42212666:G:A; chr6:42213518:T:A; chr6:42214584:CA:C; chr6:42214637:GA:G; chr6:42214774:G:A; chr6:42215262:C:T; chr6:42215948:G:A; chr6:42226702:C:A; chr6:42214035:G:A; chr6:42214222:A:C; chr6:42200232:T:C; chr6:42208189:G:A; chr6:42210840:C:G; chr6:42196663:C:T; chr6:42191819:T:C; chr6:42191830:G:C; chr6:42198814:C:T; chr6:42196186:C:T	Astrocytes; u-sQTL (AC); u-sQTL (DLPFC); u-sQTL (PCC)	ENSG00000048544	chr6:42198312:G:A	CRISPRi (KRAB-dCas9)	Gasperini2019	chr6	42197508	42198387	MRPS10|chr6:42165246-42166125:.	MRPS10	K562	Gasperini et al., 2019
9	chr6:42212328:T:C; chr6:42192121:C:T; chr6:42216662:C:T; chr6:42209642:C:G; chr6:42192303:A:G; chr6:42196269:C:CTTCTTTTTTCTT; chr6:42214483:GA:G; chr6:42192479:G:A; chr6:42211353:G:A; chr6:42193389:A:AT; chr6:42190858:A:C; chr6:42191394:C:G; chr6:42191490:T:C; chr6:42191914:C:T; chr6:42191967:A:T; chr6:42192707:A:G; chr6:42192855:G:A; chr6:42194048:C:T; chr6:42194650:A:G; chr6:42209005:TG:T; chr6:42209011:T:C; chr6:42216129:G:T; chr6:42209217:C:CA; chr6:42192332:T:C; chr6:42207246:C:T; chr6:42203807:G:T; chr6:42203822:C:T; chr6:42215024:C:A; chr6:42197962:T:C; chr6:42196822:G:C; chr6:42197136:A:T; chr6:42198312:G:A; chr6:42199423:A:T; chr6:42200804:T:C; chr6:42200863:A:C; chr6:42201307:A:G; chr6:42201465:G:A; chr6:42202618:A:G; chr6:42203023:C:T; chr6:42203047:C:T; chr6:42203142:G:T; chr6:42204208:A:T; chr6:42205516:G:A; chr6:42206873:G:T; chr6:42207325:A:G; chr6:42207483:A:G; chr6:42207530:G:A; chr6:42208382:G:T; chr6:42209290:A:G; chr6:42211215:G:A; chr6:42212262:T:C; chr6:42212367:T:A; chr6:42212666:G:A; chr6:42213518:T:A; chr6:42214584:CA:C; chr6:42214637:GA:G; chr6:42214774:G:A; chr6:42215262:C:T; chr6:42215948:G:A; chr6:42226702:C:A; chr6:42214035:G:A; chr6:42214222:A:C; chr6:42200232:T:C; chr6:42208189:G:A; chr6:42210840:C:G; chr6:42196663:C:T; chr6:42191819:T:C; chr6:42191830:G:C; chr6:42198814:C:T; chr6:42196186:C:T	Astrocytes; u-sQTL (AC); u-sQTL (DLPFC); u-sQTL (PCC)	ENSG00000048544	chr6:42199423:A:T	CRISPRi (KRAB-dCas9)	Gasperini2019	chr6	42199304	42199804	MRPS10|chr6:42167042-42167542:.	MRPS10	K562	Gasperini et al., 2019
10	chr6:42166319:C:T; chr6:42166149:C:A; chr6:42165229:G:A; chr6:42166564:A:G; chr6:42166671:T:C; chr6:42206740:A:G; chr6:42164527:T:C; chr6:42199722:GACTCCAGCCCCAGCTTCTGAGCT:G; chr6:42165763:TA:T; chr6:42167181:GCTCT:G; chr6:42166692:C:T; chr6:42166896:G:A; chr6:42166779:A:G; chr6:42166801:A:T; chr6:42164534:C:G; chr6:42167177:G:T; chr6:42165891:G:T	Astrocytes; u-sQTL (PCC)	ENSG00000048544	chr6:42199722:GACTCCAGCCCCAGCTTCTGAGCT:G	CRISPRi (KRAB-dCas9)	Gasperini2019	chr6	42199304	42199804	MRPS10|chr6:42167042-42167542:.	MRPS10	K562	Gasperini et al., 2019
11	chr6:125306982:GAAA:GAA; chr6:125266277:G:C; chr6:125266592:A:G; chr6:125275811:C:T	Microglia; Excitatory neuron; Inhibitory neuron; eQTL (DLPFC); eQTL (AC); eQTL (PCC); Monocyte; pQTL	ENSG00000111906	chr6:125306982:GAAA:GAA	CRISPRi (KRAB-dCas9)	Gasperini2019	chr6	125306944	125307816	HDDC2|chr6:125628090-125628962:.	HDDC2	K562	Gasperini et al., 2019
12	chr6:14109878:G:C; chr6:14109879:G:T; chr6:14119241:G:C; chr6:14110281:G:A; chr6:14111681:A:G; chr6:14114859:A:AT; chr6:14117049:C:T; chr6:14118424:C:G; chr6:14117588:CGACGGGGGCGGG:C; chr6:14109329:G:A; chr6:14111464:G:A; chr6:14122849:A:G; chr6:14124637:G:A; chr6:14113827:C:A; chr6:14128844:T:G; chr6:14117803:G:A; chr6:14113443:A:G; chr6:14117596:GCGGGGACGGGGGCGGGGACGGGGGCGAAGGGGGCGGGGA:*	Inhibitory neuron; u-sQTL (AC); u-sQTL (DLPFC); u-sQTL (PCC)	ENSG00000112149	chr6:14109329:G:A	CRISPRi (KRAB-dCas9)	Gasperini2019	chr6	14108205	14109346	CD83|chr6:14108436-14109577:.	CD83	K562	Gasperini et al., 2019
13	chr6:14123318:C:T; chr6:14126409:G:C; chr6:14129385:C:T; chr6:14129806:C:G; chr6:14117907:C:G; chr6:14115590:T:G; chr6:14119887:G:T; chr6:14109686:G:GAAAA; chr6:14128110:T:C; chr6:14118587:G:A; chr6:14127256:C:T; chr6:14124977:A:G; chr6:14108631:T:C	Excitatory neuron; eQTL (DLPFC); eQTL (AC); eQTL (PCC)	ENSG00000112149	chr6:14108631:T:C	CRISPRi (KRAB-dCas9)	Gasperini2019	chr6	14108205	14109346	CD83|chr6:14108436-14109577:.	CD83	K562	Gasperini et al., 2019
14	chr6:109277010:G:A; chr6:109277018:C:T; chr6:109276019:A:G; chr6:109263632:T:TG; chr6:109271648:G:A; chr6:109271931:G:T; chr6:109272275:CA:C; chr6:109272657:G:T; chr6:109273272:G:A; chr6:109273312:T:C; chr6:109274303:C:T; chr6:109274700:G:A; chr6:109274965:A:G; chr6:109274990:T:A; chr6:109275589:G:A; chr6:109275790:A:G; chr6:109275845:C:T; chr6:109276438:T:C; chr6:109276508:A:G; chr6:109277534:G:A; chr6:109277761:G:A; chr6:109278060:A:G; chr6:109278749:C:T; chr6:109278961:T:C; chr6:109278991:C:T; chr6:109279136:T:C; chr6:109279320:A:G; chr6:109279347:C:T; chr6:109280351:A:G; chr6:109280841:AG:A; chr6:109281100:T:C; chr6:109272873:T:C; chr6:109273383:T:C; chr6:109273909:C:T; chr6:109271548:C:T; chr6:109272089:A:G; chr6:109272099:A:C; chr6:109280682:C:T; chr6:109279090:A:G; chr6:109280130:C:T; chr6:109280469:CA:C; chr6:109280500:G:C; chr6:109274428:G:A; chr6:109278848:ATTT:AT; chr6:109280481:T:C; chr6:109319718:A:G; chr6:109319720:T:C; chr6:109319728:T:C; chr6:109319697:G:C; chr6:109319698:T:C; chr6:109277421:T:C; chr6:109310219:G:C; chr6:109311317:C:A; chr6:109306398:C:A; chr6:109309857:A:C; chr6:109310384:T:C; chr6:109312612:G:A; chr6:109314355:G:GC; chr6:109315002:T:C; chr6:109303760:T:A; chr6:109318507:C:G; chr6:109319912:G:A; chr6:109320208:C:T; chr6:109308893:T:G; chr6:109263207:A:G; chr6:109319736:T:C; chr6:109319739:A:C; chr6:109281140:A:C; chr6:109281156:T:C; chr6:109281240:G:A; chr6:109281258:G:C; chr6:109296454:A:AAAG; chr6:109275106:G:A; chr6:109295015:C:T; chr6:109300291:T:C; chr6:109298174:A:G; chr6:109298494:T:C; chr6:109304594:A:G; chr6:109326927:T:G; chr6:109327150:A:G; chr6:109310112:G:T; chr6:109304347:T:C; chr6:109284119:C:A; chr6:109284120:G:T	Oligodendrocytes; eQTL (DLPFC); Monocyte	ENSG00000135535	chr6:109304594:A:G	CRISPRi (KRAB-dCas9)	FlowFISH_K562	chr6	109304426	109304926	CD164|chr6:109625629-109626129:*	CD164	K562	Ulirsch2016
15	chr7:45086584:G:A; chr7:45090914:C:T; chr7:45092254:T:C; chr7:45093111:C:G; chr7:45094536:A:T; chr7:44983744:T:TAAGGTGACGGTTTTTGA; chr7:44985277:A:G; chr7:44986121:G:C; chr7:44999799:TGCTCCCGCGCGC:T; chr7:44983703:T:C; chr7:44987137:G:C; chr7:44987519:A:G; chr7:44988209:G:A; chr7:44993067:G:A; chr7:44997045:G:A; chr7:44999010:C:G; chr7:45095537:CTT:CTTT; chr7:45009644:T:C; chr7:45029185:T:C; chr7:45047609:C:T; chr7:44981290:A:G; chr7:44982270:C:G; chr7:44982658:T:C; chr7:45082725:C:A; chr7:45018063:C:CTG; chr7:44995523:C:T; chr7:44996116:G:A; chr7:44996126:TAAA:TAA; chr7:45097118:C:T; chr7:45013843:T:C; chr7:45078442:TGAG:T; chr7:45001512:G:C; chr7:45002214:G:A; chr7:45003692:T:C; chr7:45004714:C:A; chr7:45005552:CTT:C; chr7:45005769:A:G; chr7:45006407:A:G; chr7:45008192:C:G; chr7:45008573:A:G; chr7:45011291:A:C; chr7:45012534:T:C; chr7:45012753:T:C; chr7:45014544:C:T; chr7:45015516:T:A; chr7:45015615:G:A; chr7:45015979:T:G; chr7:45016881:T:C; chr7:45017652:G:A; chr7:45018144:A:G; chr7:45019640:T:C; chr7:45019648:T:A; chr7:45019740:G:A; chr7:45019946:G:A; chr7:45020112:T:C; chr7:45020859:T:TAG; chr7:45023229:G:A; chr7:45024588:T:G; chr7:45025091:T:A; chr7:45026050:T:C; chr7:45027418:A:G; chr7:45030088:C:T; chr7:45032262:C:A; chr7:45034200:A:C; chr7:45035884:C:G; chr7:45036084:A:G; chr7:45039951:T:C; chr7:45041334:G:A; chr7:45042826:T:C; chr7:45043466:C:T; chr7:45044847:T:C; chr7:45044926:C:T; chr7:45046035:A:G; chr7:45046264:A:T; chr7:45047314:C:T; chr7:45047403:G:A; chr7:45049024:T:C; chr7:45049419:C:T; chr7:45049656:C:T	Excitatory neuron; Inhibitory neuron	ENSG00000136280	chr7:44995523:C:T	CRISPRi (KRAB-dCas9)	Gasperini2019	chr7	44995065	44995565	CCM2|chr7:45034664-45035164:.	CCM2	K562	Gasperini et al., 2019
16	chr8:30927596:TGTGTGTGTGTGTGTGTGTGTG:*; chr8:30927594:TGTGTGTGTGTGTGTGTGTGTGTG:T; chr8:30927598:TGTGTGTGTGTGTGTGTGTG:*; chr8:30927609:GT:*; chr8:30927611:GT:*; chr8:30927612:TGTGTG:*; chr8:30927614:TGTG:*; chr8:30927616:TGG:*; chr8:30953293:C:CA; chr8:30913251:G:A; chr8:30922349:A:T; chr8:30927177:C:G; chr8:30930038:T:A; chr8:30912349:G:A; chr8:30945179:A:C; chr8:30932859:G:C; chr8:30935273:A:T; chr8:30951579:T:C; chr8:30951816:A:G; chr8:30927617:GGTGTGTGT:*; chr8:30947680:G:A; chr8:30958353:G:A	Astrocytes; eQTL (PCC)	ENSG00000133863	chr8:30913251:G:A	CRISPRi (KRAB-dCas9)	Gasperini2019	chr8	30912766	30913266	TEX15|chr8:30770282-30770782:.	TEX15	K562	Gasperini et al., 2019
17	chr8:30927596:TGTGTGTGTGTGTGTGTGTGTG:*; chr8:30927594:TGTGTGTGTGTGTGTGTGTGTGTG:T; chr8:30927598:TGTGTGTGTGTGTGTGTGTG:*; chr8:30927609:GT:*; chr8:30927611:GT:*; chr8:30927612:TGTGTG:*; chr8:30927614:TGTG:*; chr8:30927616:TGG:*; chr8:30953293:C:CA; chr8:30913251:G:A; chr8:30922349:A:T; chr8:30927177:C:G; chr8:30930038:T:A; chr8:30912349:G:A; chr8:30945179:A:C; chr8:30932859:G:C; chr8:30935273:A:T; chr8:30951579:T:C; chr8:30951816:A:G; chr8:30927617:GGTGTGTGT:*; chr8:30947680:G:A; chr8:30958353:G:A	Astrocytes; eQTL (PCC)	ENSG00000133863	chr8:30912349:G:A	CRISPRi (KRAB-dCas9)	Gasperini2019	chr8	30911759	30912634	TEX15|chr8:30769275-30770150:.	TEX15	K562	Gasperini et al., 2019
18	chr8:11864846:G:A; chr8:11888849:A:G; chr8:11871598:A:AT; chr8:11869308:A:G; chr8:11867879:G:T; chr8:11867774:C:T; chr8:11866266:G:A; chr8:11890349:G:A; chr8:11876783:C:T; chr8:11833633:G:T; chr8:11837095:G:C; chr8:11896702:C:T; chr8:11873502:G:A; chr8:11876238:A:G; chr8:11875560:C:T; chr8:11875569:C:T; chr8:11816749:T:G; chr8:11876739:T:A; chr8:11878122:A:G; chr8:11874809:C:A; chr8:11835332:C:T; chr8:11875094:T:G; chr8:11875656:A:G; chr8:11875145:G:T; chr8:11841770:C:T; chr8:11876669:G:A; chr8:11864537:A:G; chr8:11885024:C:G; chr8:11877192:G:A; chr8:11878521:G:A; chr8:11838983:A:C; chr8:11863571:C:T; chr8:11877109:T:C; chr8:11879411:C:T; chr8:11875166:G:C; chr8:11877366:G:A; chr8:11877717:G:A; chr8:11877794:C:A; chr8:11877806:T:C; chr8:11881451:G:A; chr8:11882285:TAA:TA; chr8:11876158:G:C; chr8:11877675:G:T; chr8:11878132:C:A	eQTL (AC); eQTL (PCC)	ENSG00000164733	chr8:11879411:C:T	CRISPRi (KRAB-dCas9)	Gasperini2019	chr8	11879271	11880174	CTSB|chr8:11736780-11737683:.	CTSB	K562	Gasperini et al., 2019
19	chr11:509333:A:G; chr11:507670:C:A; chr11:511516:C:T; chr11:511805:C:T; chr11:512511:A:G; chr11:513196:C:T; chr11:505113:T:C; chr11:505006:G:C; chr11:510980:A:G; chr11:504507:C:A; chr11:491987:GT:GTT; chr11:519077:C:T; chr11:482166:G:A; chr11:454743:C:T; chr11:455321:G:A; chr11:454746:G:A; chr11:504636:G:A; chr11:498383:C:T; chr11:484527:G:A; chr11:479729:G:GA; chr11:474912:TACGG:T; chr11:478401:G:A; chr11:480870:C:T; chr11:482568:C:T; chr11:487935:C:T; chr11:488877:C:T; chr11:489386:T:C; chr11:489829:C:A	eQTL (AC); u-sQTL (AC); u-sQTL (DLPFC); u-sQTL (PCC)	ENSG00000023191	chr11:519077:C:T	CRISPRi (KRAB-dCas9)	TAPseq	chr11	518540	519179	RNH1|chr11:518540-519179:.	RNH1	K562	Schraivogel et al., 2020
20	chr11:499288:T:TCTC; chr11:500282:G:A; chr11:506229:C:T; chr11:547501:T:C; chr11:547502:G:A; chr11:492617:G:A; chr11:509714:ATTTTTTTTTTT:ATTTTTTTTT; chr11:506442:G:T; chr11:486414:G:A; chr11:494138:CGCTGGGCCGCGCTGGGCTGGGCTGG:GGCTGGGCCGCGCTGGGCTGGGCTGG; chr11:494141:T:C; chr11:505780:T:C; chr11:506596:C:T; chr11:506826:G:C; chr11:511707:T:G; chr11:512973:T:G; chr11:515224:G:A; chr11:515451:T:TTATC; chr11:517039:G:A; chr11:517173:G:A; chr11:517348:G:T; chr11:517369:T:C; chr11:517473:G:T; chr11:518280:C:T; chr11:518306:G:C; chr11:518509:G:A; chr11:520921:G:C; chr11:498976:T:C; chr11:492677:G:C; chr11:508720:C:T; chr11:465763:C:A; chr11:473300:G:T; chr11:477623:C:T; chr11:484469:C:T; chr11:487101:C:T; chr11:487201:T:C; chr11:488878:T:C; chr11:491334:A:C; chr11:492057:C:T; chr11:495057:G:T; chr11:495892:C:G; chr11:496541:C:T; chr11:498442:G:A; chr11:502371:G:A; chr11:502754:GC:G; chr11:503385:C:G; chr11:503710:C:T; chr11:504411:C:G; chr11:504578:G:GC; chr11:505025:T:A; chr11:489537:C:T; chr11:496193:T:G; chr11:493730:A:G; chr11:494662:G:A; chr11:484688:GTGC:G; chr11:518808:T:C; chr11:495699:A:C; chr11:501468:G:A	Oligodendrocytes; Excitatory neuron; Inhibitory neuron; eQTL (DLPFC)	ENSG00000023191	chr11:518808:T:C	CRISPRi (KRAB-dCas9)	TAPseq	chr11	518540	519179	RNH1|chr11:518540-519179:.	RNH1	K562	Schraivogel et al., 2020
21	chr11:86158695:C:T; chr11:86143134:G:T; chr11:86142209:T:G; chr11:86141937:G:A; chr11:86149263:G:A; chr11:86146597:T:C; chr11:86147211:G:A; chr11:86147455:G:T; chr11:86144030:ATCT:A; chr11:86144034:AC:A; chr11:86144036:GC:G; chr11:86148441:G:C; chr11:86139201:C:T; chr11:86138369:T:C; chr11:86138052:C:G; chr11:86148874:C:T; chr11:86134003:A:G; chr11:86138053:A:C; chr11:86112282:C:T	Microglia; Monocyte	ENSG00000073921	chr11:86144030:ATCT:A	CRISPRi (KRAB-dCas9)	Gasperini2019	chr11	86143550	86144050	PICALM|chr11:85854592-85855092:.	PICALM	K562	Gasperini et al., 2019
22	chr11:86158695:C:T; chr11:86143134:G:T; chr11:86142209:T:G; chr11:86141937:G:A; chr11:86149263:G:A; chr11:86146597:T:C; chr11:86147211:G:A; chr11:86147455:G:T; chr11:86144030:ATCT:A; chr11:86144034:AC:A; chr11:86144036:GC:G; chr11:86148441:G:C; chr11:86139201:C:T; chr11:86138369:T:C; chr11:86138052:C:G; chr11:86148874:C:T; chr11:86134003:A:G; chr11:86138053:A:C; chr11:86112282:C:T	Microglia; Monocyte	ENSG00000073921	chr11:86144034:AC:A	CRISPRi (KRAB-dCas9)	Gasperini2019	chr11	86143550	86144050	PICALM|chr11:85854592-85855092:.	PICALM	K562	Gasperini et al., 2019
23	chr11:86158695:C:T; chr11:86143134:G:T; chr11:86142209:T:G; chr11:86141937:G:A; chr11:86149263:G:A; chr11:86146597:T:C; chr11:86147211:G:A; chr11:86147455:G:T; chr11:86144030:ATCT:A; chr11:86144034:AC:A; chr11:86144036:GC:G; chr11:86148441:G:C; chr11:86139201:C:T; chr11:86138369:T:C; chr11:86138052:C:G; chr11:86148874:C:T; chr11:86134003:A:G; chr11:86138053:A:C; chr11:86112282:C:T	Microglia; Monocyte	ENSG00000073921	chr11:86144036:GC:G	CRISPRi (KRAB-dCas9)	Gasperini2019	chr11	86143550	86144050	PICALM|chr11:85854592-85855092:.	PICALM	K562	Gasperini et al., 2019
24	chr11:86158695:C:T; chr11:86143134:G:T; chr11:86142209:T:G; chr11:86141937:G:A; chr11:86149263:G:A; chr11:86146597:T:C; chr11:86147211:G:A; chr11:86147455:G:T; chr11:86144030:ATCT:A; chr11:86144034:AC:A; chr11:86144036:GC:G; chr11:86148441:G:C; chr11:86139201:C:T; chr11:86138369:T:C; chr11:86138052:C:G; chr11:86148874:C:T; chr11:86134003:A:G; chr11:86138053:A:C; chr11:86112282:C:T	Microglia; Monocyte	ENSG00000073921	chr11:86148441:G:C	CRISPRi (KRAB-dCas9)	Gasperini2019	chr11	86148009	86148811	PICALM|chr11:85859051-85859853:.	PICALM	K562	Gasperini et al., 2019
25	chr11:18407920:T:C; chr11:18393073:G:C; chr11:18398893:C:T; chr11:18400372:ATGTT:A; chr11:18400375:TTTG:*; chr11:18400566:C:CA; chr11:18402294:A:G; chr11:18402471:GT:G; chr11:18402571:A:T; chr11:18402676:G:C; chr11:18402904:C:T; chr11:18402940:A:G; chr11:18403043:T:A; chr11:18404140:C:CA; chr11:18405249:T:G; chr11:18405770:A:G; chr11:18397172:C:T; chr11:18397987:C:T; chr11:18404591:G:C; chr11:18405839:TAAAC:T; chr11:18403471:T:C; chr11:18401563:C:T; chr11:18399905:A:G; chr11:18399908:T:C; chr11:18399258:T:A; chr11:18395321:A:G; chr11:18398753:A:G	u-sQTL (AC); u-sQTL (DLPFC); u-sQTL (PCC)	ENSG00000134333	chr11:18393073:G:C	CRISPRi (KRAB-dCas9)	TAPseq	chr11	18392864	18393246	LDHA|chr11:18392864-18393246:.	LDHA	K562	Schraivogel et al., 2020
26	chr14:95542529:A:T; chr14:95546087:AT:A	eQTL (DLPFC); eQTL (AC); eQTL (PCC)	ENSG00000182512	chr14:95546087:AT:A	CRISPRi (KRAB-dCas9)	Gasperini2019	chr14	95545711	95546211	GLRX5|chr14:96012048-96012548:.	GLRX5	K562	Gasperini et al., 2019
27	chr15:51644726:G:GC; chr15:51644727:T:TTTTG; chr15:51696885:T:C; chr15:51698590:T:C; chr15:51700229:T:C; chr15:51698050:C:T; chr15:51672668:T:C; chr15:51652874:C:CAT; chr15:51693638:C:T; chr15:51697860:G:T; chr15:51697861:A:T; chr15:51692950:T:C; chr15:51693078:A:G; chr15:51693367:T:C; chr15:51684033:G:T; chr15:51684422:C:T; chr15:51687458:C:T; chr15:51687477:G:A; chr15:51687616:G:A; chr15:51688114:G:A; chr15:51681453:G:C; chr15:51682236:A:G; chr15:51652909:GTA:G; chr15:51679336:G:A; chr15:51690652:CAA:CA; chr15:51672591:A:G; chr15:51674514:A:G; chr15:51674896:C:G; chr15:51652911:A:*; chr15:51679125:A:G; chr15:51681241:A:G; chr15:51678138:G:A; chr15:51656666:CAA:CA; chr15:51676204:T:C; chr15:51676222:C:T; chr15:51676717:GT:G; chr15:51645098:G:A; chr15:51645265:G:A; chr15:51650258:C:T; chr15:51654049:T:G; chr15:51654181:C:T; chr15:51672013:C:A; chr15:51606440:G:C; chr15:51609408:A:G; chr15:51609726:T:C; chr15:51610827:C:T; chr15:51612414:A:G; chr15:51617358:C:T; chr15:51629161:T:C; chr15:51641209:C:G; chr15:51642586:G:A; chr15:51645952:G:T; chr15:51613518:T:C; chr15:51602073:A:T; chr15:51618678:A:G; chr15:51515727:C:G; chr15:51658238:G:T	Astrocytes; Oligodendrocyte Progenitor Cells; eQTL (DLPFC); eQTL (AC); eQTL (PCC)	ENSG00000104112	chr15:51672668:T:C	CRISPRi (KRAB-dCas9)	Gasperini2019	chr15	51672071	51672800	SCG3|chr15:51964268-51964997:.	SCG3	K562	Gasperini et al., 2019
28	chr15:51644726:G:GC; chr15:51644727:T:TTTTG; chr15:51696885:T:C; chr15:51698590:T:C; chr15:51700229:T:C; chr15:51698050:C:T; chr15:51672668:T:C; chr15:51652874:C:CAT; chr15:51693638:C:T; chr15:51697860:G:T; chr15:51697861:A:T; chr15:51692950:T:C; chr15:51693078:A:G; chr15:51693367:T:C; chr15:51684033:G:T; chr15:51684422:C:T; chr15:51687458:C:T; chr15:51687477:G:A; chr15:51687616:G:A; chr15:51688114:G:A; chr15:51681453:G:C; chr15:51682236:A:G; chr15:51652909:GTA:G; chr15:51679336:G:A; chr15:51690652:CAA:CA; chr15:51672591:A:G; chr15:51674514:A:G; chr15:51674896:C:G; chr15:51652911:A:*; chr15:51679125:A:G; chr15:51681241:A:G; chr15:51678138:G:A; chr15:51656666:CAA:CA; chr15:51676204:T:C; chr15:51676222:C:T; chr15:51676717:GT:G; chr15:51645098:G:A; chr15:51645265:G:A; chr15:51650258:C:T; chr15:51654049:T:G; chr15:51654181:C:T; chr15:51672013:C:A; chr15:51606440:G:C; chr15:51609408:A:G; chr15:51609726:T:C; chr15:51610827:C:T; chr15:51612414:A:G; chr15:51617358:C:T; chr15:51629161:T:C; chr15:51641209:C:G; chr15:51642586:G:A; chr15:51645952:G:T; chr15:51613518:T:C; chr15:51602073:A:T; chr15:51618678:A:G; chr15:51515727:C:G; chr15:51658238:G:T	Astrocytes; Oligodendrocyte Progenitor Cells; eQTL (DLPFC); eQTL (AC); eQTL (PCC)	ENSG00000104112	chr15:51672591:A:G	CRISPRi (KRAB-dCas9)	Gasperini2019	chr15	51672071	51672800	SCG3|chr15:51964268-51964997:.	SCG3	K562	Gasperini et al., 2019
29	chr17:41791642:GTT:GT; chr17:41788404:A:G; chr17:41786197:C:T; chr17:41787669:T:C; chr17:41788254:G:A; chr17:41790431:A:G; chr17:41790615:T:A; chr17:41790954:A:C; chr17:41793264:C:T; chr17:41793356:T:C; chr17:41793798:A:G; chr17:41793870:C:G; chr17:41794422:A:G; chr17:41794723:T:C; chr17:41795329:C:G; chr17:41796691:A:AG; chr17:41790757:C:T	Inhibitory neuron; Monocyte	ENSG00000173801	chr17:41793264:C:T	CRISPRi (KRAB-dCas9)	Gasperini2019	chr17	41792441	41793544	JUP|chr17:39948693-39949796:.	JUP	K562	Gasperini et al., 2019
30	chr17:41791642:GTT:GT; chr17:41788404:A:G; chr17:41786197:C:T; chr17:41787669:T:C; chr17:41788254:G:A; chr17:41790431:A:G; chr17:41790615:T:A; chr17:41790954:A:C; chr17:41793264:C:T; chr17:41793356:T:C; chr17:41793798:A:G; chr17:41793870:C:G; chr17:41794422:A:G; chr17:41794723:T:C; chr17:41795329:C:G; chr17:41796691:A:AG; chr17:41790757:C:T	Inhibitory neuron; Monocyte	ENSG00000173801	chr17:41793356:T:C	CRISPRi (KRAB-dCas9)	Gasperini2019	chr17	41792441	41793544	JUP|chr17:39948693-39949796:.	JUP	K562	Gasperini et al., 2019
31	chr17:32913313:G:A; chr17:32920129:ATTT:AT; chr17:32919018:T:C; chr17:32921124:G:A; chr17:32909044:C:T; chr17:32916876:G:A; chr17:32909296:C:CTT; chr17:32914167:C:T; chr17:32911433:C:G; chr17:32917210:AC:A; chr17:32908988:C:G; chr17:32910975:G:T; chr17:32911913:T:C; chr17:32912311:G:A; chr17:32913806:C:G; chr17:32914793:G:A; chr17:32916412:G:A; chr17:32916934:A:G; chr17:32822695:C:T; chr17:32917628:C:T	Oligodendrocytes; eQTL (DLPFC); eQTL (AC); eQTL (PCC); pQTL	ENSG00000176658	chr17:32913313:G:A	CRISPRi (KRAB-dCas9)	FlowFISH_K562	chr17	32909510	32913691	MYO1D|chr17:31236528-31240709:*	MYO1D	K562	Huang2018
32	chr17:32913313:G:A; chr17:32920129:ATTT:AT; chr17:32919018:T:C; chr17:32921124:G:A; chr17:32909044:C:T; chr17:32916876:G:A; chr17:32909296:C:CTT; chr17:32914167:C:T; chr17:32911433:C:G; chr17:32917210:AC:A; chr17:32908988:C:G; chr17:32910975:G:T; chr17:32911913:T:C; chr17:32912311:G:A; chr17:32913806:C:G; chr17:32914793:G:A; chr17:32916412:G:A; chr17:32916934:A:G; chr17:32822695:C:T; chr17:32917628:C:T	Oligodendrocytes; eQTL (DLPFC); eQTL (AC); eQTL (PCC); pQTL	ENSG00000176658	chr17:32911433:C:G	CRISPRi (KRAB-dCas9)	FlowFISH_K562	chr17	32909510	32913691	MYO1D|chr17:31236528-31240709:*	MYO1D	K562	Huang2018
33	chr17:32913313:G:A; chr17:32920129:ATTT:AT; chr17:32919018:T:C; chr17:32921124:G:A; chr17:32909044:C:T; chr17:32916876:G:A; chr17:32909296:C:CTT; chr17:32914167:C:T; chr17:32911433:C:G; chr17:32917210:AC:A; chr17:32908988:C:G; chr17:32910975:G:T; chr17:32911913:T:C; chr17:32912311:G:A; chr17:32913806:C:G; chr17:32914793:G:A; chr17:32916412:G:A; chr17:32916934:A:G; chr17:32822695:C:T; chr17:32917628:C:T	Oligodendrocytes; eQTL (DLPFC); eQTL (AC); eQTL (PCC); pQTL	ENSG00000176658	chr17:32910975:G:T	CRISPRi (KRAB-dCas9)	FlowFISH_K562	chr17	32909510	32913691	MYO1D|chr17:31236528-31240709:*	MYO1D	K562	Huang2018
34	chr17:32913313:G:A; chr17:32920129:ATTT:AT; chr17:32919018:T:C; chr17:32921124:G:A; chr17:32909044:C:T; chr17:32916876:G:A; chr17:32909296:C:CTT; chr17:32914167:C:T; chr17:32911433:C:G; chr17:32917210:AC:A; chr17:32908988:C:G; chr17:32910975:G:T; chr17:32911913:T:C; chr17:32912311:G:A; chr17:32913806:C:G; chr17:32914793:G:A; chr17:32916412:G:A; chr17:32916934:A:G; chr17:32822695:C:T; chr17:32917628:C:T	Oligodendrocytes; eQTL (DLPFC); eQTL (AC); eQTL (PCC); pQTL	ENSG00000176658	chr17:32911913:T:C	CRISPRi (KRAB-dCas9)	FlowFISH_K562	chr17	32909510	32913691	MYO1D|chr17:31236528-31240709:*	MYO1D	K562	Huang2018
35	chr17:32913313:G:A; chr17:32920129:ATTT:AT; chr17:32919018:T:C; chr17:32921124:G:A; chr17:32909044:C:T; chr17:32916876:G:A; chr17:32909296:C:CTT; chr17:32914167:C:T; chr17:32911433:C:G; chr17:32917210:AC:A; chr17:32908988:C:G; chr17:32910975:G:T; chr17:32911913:T:C; chr17:32912311:G:A; chr17:32913806:C:G; chr17:32914793:G:A; chr17:32916412:G:A; chr17:32916934:A:G; chr17:32822695:C:T; chr17:32917628:C:T	Oligodendrocytes; eQTL (DLPFC); eQTL (AC); eQTL (PCC); pQTL	ENSG00000176658	chr17:32912311:G:A	CRISPRi (KRAB-dCas9)	FlowFISH_K562	chr17	32909510	32913691	MYO1D|chr17:31236528-31240709:*	MYO1D	K562	Huang2018
36	chr19:12848817:G:C; chr19:12849013:T:A; chr19:12852677:TAA:TA; chr19:12854123:CT:CTT; chr19:12844730:A:C; chr19:12846728:A:G; chr19:12847036:A:G; chr19:12847883:T:C; chr19:12851268:CTT:CT; chr19:12846300:G:A; chr19:12851834:A:G; chr19:12852771:T:C; chr19:12853219:T:C; chr19:12851458:G:A; chr19:12851269:T:*; chr19:12847546:T:C; chr19:12853008:T:C; chr19:12851469:GTTGT:G; chr19:12849889:T:C; chr19:12837648:A:G; chr19:12853349:A:G; chr19:12852329:T:C; chr19:12837124:T:C	eQTL (DLPFC); eQTL (AC); eQTL (PCC)	ENSG00000105610	chr19:12847883:T:C	CRISPRi (KRAB-dCas9)	FlowFISH_K562	chr19	12847511	12848011	KLF1|chr19:12958325-12958825:*	KLF1	K562	Fulco2019
37	chr19:12848817:G:C; chr19:12849013:T:A; chr19:12852677:TAA:TA; chr19:12854123:CT:CTT; chr19:12844730:A:C; chr19:12846728:A:G; chr19:12847036:A:G; chr19:12847883:T:C; chr19:12851268:CTT:CT; chr19:12846300:G:A; chr19:12851834:A:G; chr19:12852771:T:C; chr19:12853219:T:C; chr19:12851458:G:A; chr19:12851269:T:*; chr19:12847546:T:C; chr19:12853008:T:C; chr19:12851469:GTTGT:G; chr19:12849889:T:C; chr19:12837648:A:G; chr19:12853349:A:G; chr19:12852329:T:C; chr19:12837124:T:C	eQTL (DLPFC); eQTL (AC); eQTL (PCC)	ENSG00000105610	chr19:12847546:T:C	CRISPRi (KRAB-dCas9)	FlowFISH_K562	chr19	12847511	12848011	KLF1|chr19:12958325-12958825:*	KLF1	K562	Fulco2019
CoS index	Colocalized variants	Colocalized traits	Matched ensemble id	Matched varaints	CRISPRi assay	Library	SNP	SNP.Coordinates..hg19.	Top.GWAS.fine.mapped	Population	measuredGeneSymbol
38	chr1:11979234:G:GAC; chr1:11982449:T:C; chr1:11982386:C:T; chr1:11982204:A:G; chr1:11978933:A:G; chr1:11980422:T:C; chr1:11983660:G:A; chr1:11980267:A:G; chr1:11977863:A:T; chr1:11980146:A:G; chr1:11984107:C:T; chr1:11973851:G:A	eQTL (DLPFC); eQTL (AC); u-sQTL (AC); u-sQTL (DLPFC); u-sQTL (PCC)	ENSG00000116688	chr1:11982386:C:T	STING-seq (KRAB-dCas9-MeCP2)	v2	1:12042443_C_T	1:12042443	PLT	Multi-ancestry	MFN2
39	chr1:11979234:G:GAC; chr1:11982449:T:C; chr1:11982386:C:T; chr1:11982204:A:G; chr1:11978933:A:G; chr1:11980422:T:C; chr1:11983660:G:A; chr1:11980267:A:G; chr1:11977863:A:T; chr1:11980146:A:G; chr1:11984107:C:T; chr1:11973851:G:A	eQTL (DLPFC); eQTL (AC); u-sQTL (AC); u-sQTL (DLPFC); u-sQTL (PCC)	ENSG00000116688	chr1:11983660:G:A	STING-seq (KRAB-dCas9-MeCP2)	v2	1:12043717_A_G	1:12043717	PLT	Multi-ancestry	MFN2
40	chr1:230157783:C:T; chr1:230158968:C:A; chr1:230159169:C:T; chr1:230159329:TCTTAAAGTGTTCAGCACTCCC:T; chr1:230159560:C:G; chr1:230160042:A:T; chr1:230170220:A:G; chr1:230159944:G:A; chr1:230160406:C:T; chr1:230168606:G:A; chr1:230169168:A:G	Oligodendrocytes; Inhibitory neuron	ENSG00000143641	chr1:230158968:C:A	STING-seq (KRAB-dCas9-MeCP2)	v2	1:230294715_A_C	1:230294715	RDW	Multi-ancestry	GALNT2
41	chr1:230157783:C:T; chr1:230158968:C:A; chr1:230159169:C:T; chr1:230159329:TCTTAAAGTGTTCAGCACTCCC:T; chr1:230159560:C:G; chr1:230160042:A:T; chr1:230170220:A:G; chr1:230159944:G:A; chr1:230160406:C:T; chr1:230168606:G:A; chr1:230169168:A:G	Oligodendrocytes; Inhibitory neuron	ENSG00000143641	chr1:230160406:C:T	STING-seq (KRAB-dCas9-MeCP2)	v2	1:230296153_C_T	1:230296153	PLT	Multi-ancestry	GALNT2
42	chr1:26321458:G:C; chr1:26296209:C:T; chr1:26300121:C:T; chr1:26300476:C:A; chr1:26300634:A:ACT; chr1:26300987:T:C; chr1:26302974:G:C; chr1:26303391:G:A; chr1:26305436:T:C; chr1:26306290:C:T; chr1:26306340:C:A; chr1:26317102:A:G; chr1:26321543:C:T; chr1:26320235:A:G; chr1:26317369:C:A; chr1:26322060:G:C; chr1:26320239:A:G; chr1:26296398:G:A; chr1:26287295:GCCT:G; chr1:26261741:ATTTTTTTTTTCCCT:ATTTTTTTTTCCCT; chr1:26292338:C:T; chr1:26245187:AT:ATT; chr1:26319315:C:T; chr1:26319464:G:GA; chr1:26260501:GA:GAA; chr1:26310620:C:T	Astrocytes; Excitatory neuron; Inhibitory neuron; u-sQTL (AC); u-sQTL (DLPFC)	ENSG00000158062	chr1:26321458:G:C	STING-seq (KRAB-dCas9-MeCP2)	v2	1:26647949_C_G	1:26647949	MON	Multi-ancestry	UBXN11
43	chr1:26321458:G:C; chr1:26296209:C:T; chr1:26300121:C:T; chr1:26300476:C:A; chr1:26300634:A:ACT; chr1:26300987:T:C; chr1:26302974:G:C; chr1:26303391:G:A; chr1:26305436:T:C; chr1:26306290:C:T; chr1:26306340:C:A; chr1:26317102:A:G; chr1:26321543:C:T; chr1:26320235:A:G; chr1:26317369:C:A; chr1:26322060:G:C; chr1:26320239:A:G; chr1:26296398:G:A; chr1:26287295:GCCT:G; chr1:26261741:ATTTTTTTTTTCCCT:ATTTTTTTTTCCCT; chr1:26292338:C:T; chr1:26245187:AT:ATT; chr1:26319315:C:T; chr1:26319464:G:GA; chr1:26260501:GA:GAA; chr1:26310620:C:T	Astrocytes; Excitatory neuron; Inhibitory neuron; u-sQTL (AC); u-sQTL (DLPFC)	ENSG00000158062	chr1:26321543:C:T	STING-seq (KRAB-dCas9-MeCP2)	v1	rs4526602	1:26648034	MONO_P	EA	UBXN11
44	chr1:47225896:GCAGA:G; chr1:47227548:A:G; chr1:47213694:A:T; chr1:47213814:G:A; chr1:47214855:G:A; chr1:47210853:C:A; chr1:47206617:A:T; chr1:47213586:C:T; chr1:47205239:T:C; chr1:47209097:G:A; chr1:47209864:G:C; chr1:47211343:C:T; chr1:47240529:AT:ATTTT; chr1:47224170:C:G; chr1:47224766:G:T; chr1:47240568:C:T; chr1:47238456:GCT:G; chr1:47234355:C:T; chr1:47236557:G:A; chr1:47241298:G:A; chr1:47241355:G:T; chr1:47226363:A:G; chr1:47228142:G:T; chr1:47228309:C:G; chr1:47228495:A:G; chr1:47216089:G:A; chr1:47238568:A:G; chr1:47236696:T:C; chr1:47230909:C:A; chr1:47238535:T:A; chr1:47215306:T:C; chr1:47217217:CA:CAA; chr1:47216345:T:G; chr1:47219005:T:G; chr1:47232949:TAA:TA; chr1:47210561:A:G; chr1:47210859:T:A	eQTL (DLPFC); eQTL (AC); eQTL (PCC); u-sQTL (AC); u-sQTL (DLPFC)	ENSG00000162367	chr1:47213586:C:T	STING-seq (KRAB-dCas9-MeCP2)	v2	1:47679258_C_T	1:47679258	MCH	Multi-ancestry	TAL1
45	chr1:47225896:GCAGA:G; chr1:47227548:A:G; chr1:47213694:A:T; chr1:47213814:G:A; chr1:47214855:G:A; chr1:47210853:C:A; chr1:47206617:A:T; chr1:47213586:C:T; chr1:47205239:T:C; chr1:47209097:G:A; chr1:47209864:G:C; chr1:47211343:C:T; chr1:47240529:AT:ATTTT; chr1:47224170:C:G; chr1:47224766:G:T; chr1:47240568:C:T; chr1:47238456:GCT:G; chr1:47234355:C:T; chr1:47236557:G:A; chr1:47241298:G:A; chr1:47241355:G:T; chr1:47226363:A:G; chr1:47228142:G:T; chr1:47228309:C:G; chr1:47228495:A:G; chr1:47216089:G:A; chr1:47238568:A:G; chr1:47236696:T:C; chr1:47230909:C:A; chr1:47238535:T:A; chr1:47215306:T:C; chr1:47217217:CA:CAA; chr1:47216345:T:G; chr1:47219005:T:G; chr1:47232949:TAA:TA; chr1:47210561:A:G; chr1:47210859:T:A	eQTL (DLPFC); eQTL (AC); eQTL (PCC); u-sQTL (AC); u-sQTL (DLPFC)	ENSG00000162367	chr1:47215306:T:C	STING-seq (KRAB-dCas9-MeCP2)	v2	1:47680978_C_T	1:47680978	MCH	Multi-ancestry	TAL1
46	chr1:26320239:A:G; chr1:26320235:A:G; chr1:26321543:C:T; chr1:26251494:G:A; chr1:26321458:G:C; chr1:26322060:G:C; chr1:26310620:C:T; chr1:26317102:A:G; chr1:26309340:G:A; chr1:26311731:G:A; chr1:26312009:C:A; chr1:26312260:CT:TT; chr1:26313644:G:A; chr1:26314001:C:T; chr1:26315104:G:T; chr1:26317217:C:A; chr1:26317369:C:A; chr1:26296209:C:T; chr1:26300121:C:T; chr1:26300476:C:A; chr1:26300634:A:ACT; chr1:26300987:T:C; chr1:26302974:G:C; chr1:26303391:G:A; chr1:26305436:T:C; chr1:26306290:C:T; chr1:26306340:C:A; chr1:26294610:G:A; chr1:26297150:C:T; chr1:26299917:C:A; chr1:26300008:TA:T; chr1:26301416:G:C; chr1:26296398:G:A; chr1:26312462:G:A; chr1:26256220:G:A; chr1:26256222:C:T; chr1:26310538:C:CA; chr1:26253839:C:T; chr1:26235365:T:C; chr1:26319315:C:T; chr1:26317908:C:T; chr1:26318207:C:T; chr1:26319240:CAGG:C; chr1:26321597:A:G; chr1:26322347:G:T; chr1:26249756:T:G; chr1:26245187:AT:A; chr1:26237739:C:A; chr1:26238347:C:T; chr1:26240553:A:G; chr1:26241446:A:G; chr1:26241674:A:G; chr1:26242207:A:G; chr1:26242421:G:A; chr1:26242435:G:A; chr1:26243518:G:A; chr1:26246532:G:A; chr1:26247839:G:A; chr1:26249032:A:G; chr1:26249343:A:G; chr1:26249448:G:A; chr1:26250847:C:T; chr1:26310727:TAAAAAA:TAAA	Monocyte; u-sQTL (AC)	ENSG00000176092	chr1:26321543:C:T	STING-seq (KRAB-dCas9-MeCP2)	v1	rs4526602	1:26648034	MONO_P	EA	AIM1L
47	chr1:26320239:A:G; chr1:26320235:A:G; chr1:26321543:C:T; chr1:26251494:G:A; chr1:26321458:G:C; chr1:26322060:G:C; chr1:26310620:C:T; chr1:26317102:A:G; chr1:26309340:G:A; chr1:26311731:G:A; chr1:26312009:C:A; chr1:26312260:CT:TT; chr1:26313644:G:A; chr1:26314001:C:T; chr1:26315104:G:T; chr1:26317217:C:A; chr1:26317369:C:A; chr1:26296209:C:T; chr1:26300121:C:T; chr1:26300476:C:A; chr1:26300634:A:ACT; chr1:26300987:T:C; chr1:26302974:G:C; chr1:26303391:G:A; chr1:26305436:T:C; chr1:26306290:C:T; chr1:26306340:C:A; chr1:26294610:G:A; chr1:26297150:C:T; chr1:26299917:C:A; chr1:26300008:TA:T; chr1:26301416:G:C; chr1:26296398:G:A; chr1:26312462:G:A; chr1:26256220:G:A; chr1:26256222:C:T; chr1:26310538:C:CA; chr1:26253839:C:T; chr1:26235365:T:C; chr1:26319315:C:T; chr1:26317908:C:T; chr1:26318207:C:T; chr1:26319240:CAGG:C; chr1:26321597:A:G; chr1:26322347:G:T; chr1:26249756:T:G; chr1:26245187:AT:A; chr1:26237739:C:A; chr1:26238347:C:T; chr1:26240553:A:G; chr1:26241446:A:G; chr1:26241674:A:G; chr1:26242207:A:G; chr1:26242421:G:A; chr1:26242435:G:A; chr1:26243518:G:A; chr1:26246532:G:A; chr1:26247839:G:A; chr1:26249032:A:G; chr1:26249343:A:G; chr1:26249448:G:A; chr1:26250847:C:T; chr1:26310727:TAAAAAA:TAAA	Monocyte; u-sQTL (AC)	ENSG00000176092	chr1:26321458:G:C	STING-seq (KRAB-dCas9-MeCP2)	v2	1:26647949_C_G	1:26647949	MON	Multi-ancestry	AIM1L
48	chr2:85569284:C:T; chr2:85556027:GA:G; chr2:85561615:C:A; chr2:85563042:C:T; chr2:85539422:C:T; chr2:85546536:A:G; chr2:85547705:CAG:C; chr2:85553008:G:A; chr2:85554900:G:A; chr2:85560000:C:T; chr2:85572330:T:*; chr2:85576774:T:C; chr2:85574779:C:T; chr2:85542852:A:G; chr2:85550147:G:A; chr2:85582547:C:T; chr2:85582580:T:G; chr2:85579143:C:T	Astrocytes; Oligodendrocytes; eQTL (AC)	ENSG00000118640	chr2:85550147:G:A	STING-seq (KRAB-dCas9-MeCP2)	v1	rs2028898	2:85777270	EO	EA	VAMP8
49	chr2:64655280:C:T; chr2:64654863:G:A; chr2:64654095:G:A; chr2:64632895:CTTCAAA:C	eQTL (DLPFC); eQTL (AC)	ENSG00000179833	chr2:64655280:C:T	STING-seq (KRAB-dCas9-MeCP2)	v2	2:64882414_C_T	2:64882414	RDW	Multi-ancestry	SERTAD2
50	chr3:196050105:T:C; chr3:196052835:A:G; chr3:196052865:C:T; chr3:196053838:G:A; chr3:196057205:T:A; chr3:196058126:G:A; chr3:196052284:C:T; chr3:196060437:C:G; chr3:196061376:G:A; chr3:196061684:T:G; chr3:196062543:T:C; chr3:196063420:T:C; chr3:196063866:A:G; chr3:196063940:A:C; chr3:196064995:T:C; chr3:196066468:T:C; chr3:196067370:A:T; chr3:196071076:G:C; chr3:196071651:C:T; chr3:196071729:T:C; chr3:196073396:C:T; chr3:196073676:C:T; chr3:196073732:C:A; chr3:196075495:A:G; chr3:196066841:G:A; chr3:196062837:G:T; chr3:196059618:T:A; chr3:196068568:G:A; chr3:196056191:A:AG; chr3:196080754:T:C; chr3:196080736:T:C; chr3:196061276:T:C; chr3:196070682:C:A; chr3:196055305:C:T; chr3:196055306:A:G; chr3:196057321:G:A; chr3:196055313:C:T; chr3:196073940:C:T; chr3:196066034:A:C	Excitatory neuron; Inhibitory neuron	ENSG00000072274	chr3:196066468:T:C	STING-seq (KRAB-dCas9-MeCP2)	v2	3:195793339_C_T	3:195793339	MCHC	Multi-ancestry	TFRC
51	chr3:196050105:T:C; chr3:196052835:A:G; chr3:196052865:C:T; chr3:196053838:G:A; chr3:196057205:T:A; chr3:196058126:G:A; chr3:196052284:C:T; chr3:196060437:C:G; chr3:196061376:G:A; chr3:196061684:T:G; chr3:196062543:T:C; chr3:196063420:T:C; chr3:196063866:A:G; chr3:196063940:A:C; chr3:196064995:T:C; chr3:196066468:T:C; chr3:196067370:A:T; chr3:196071076:G:C; chr3:196071651:C:T; chr3:196071729:T:C; chr3:196073396:C:T; chr3:196073676:C:T; chr3:196073732:C:A; chr3:196075495:A:G; chr3:196066841:G:A; chr3:196062837:G:T; chr3:196059618:T:A; chr3:196068568:G:A; chr3:196056191:A:AG; chr3:196080754:T:C; chr3:196080736:T:C; chr3:196061276:T:C; chr3:196070682:C:A; chr3:196055305:C:T; chr3:196055306:A:G; chr3:196057321:G:A; chr3:196055313:C:T; chr3:196073940:C:T; chr3:196066034:A:C	Excitatory neuron; Inhibitory neuron	ENSG00000072274	chr3:196071729:T:C	STING-seq (KRAB-dCas9-MeCP2)	v2	3:195798600_C_T	3:195798600	MCHC	Multi-ancestry	TFRC
52	chr3:196050105:T:C; chr3:196052835:A:G; chr3:196052865:C:T; chr3:196053838:G:A; chr3:196057205:T:A; chr3:196058126:G:A; chr3:196052284:C:T; chr3:196060437:C:G; chr3:196061376:G:A; chr3:196061684:T:G; chr3:196062543:T:C; chr3:196063420:T:C; chr3:196063866:A:G; chr3:196063940:A:C; chr3:196064995:T:C; chr3:196066468:T:C; chr3:196067370:A:T; chr3:196071076:G:C; chr3:196071651:C:T; chr3:196071729:T:C; chr3:196073396:C:T; chr3:196073676:C:T; chr3:196073732:C:A; chr3:196075495:A:G; chr3:196066841:G:A; chr3:196062837:G:T; chr3:196059618:T:A; chr3:196068568:G:A; chr3:196056191:A:AG; chr3:196080754:T:C; chr3:196080736:T:C; chr3:196061276:T:C; chr3:196070682:C:A; chr3:196055305:C:T; chr3:196055306:A:G; chr3:196057321:G:A; chr3:196055313:C:T; chr3:196073940:C:T; chr3:196066034:A:C	Excitatory neuron; Inhibitory neuron	ENSG00000072274	chr3:196080736:T:C	STING-seq (KRAB-dCas9-MeCP2)	v2	3:195807607_C_T	3:195807607	MCH	Multi-ancestry	TFRC
53	chr6:109277010:G:A; chr6:109277018:C:T; chr6:109276019:A:G; chr6:109263632:T:TG; chr6:109271648:G:A; chr6:109271931:G:T; chr6:109272275:CA:C; chr6:109272657:G:T; chr6:109273272:G:A; chr6:109273312:T:C; chr6:109274303:C:T; chr6:109274700:G:A; chr6:109274965:A:G; chr6:109274990:T:A; chr6:109275589:G:A; chr6:109275790:A:G; chr6:109275845:C:T; chr6:109276438:T:C; chr6:109276508:A:G; chr6:109277534:G:A; chr6:109277761:G:A; chr6:109278060:A:G; chr6:109278749:C:T; chr6:109278961:T:C; chr6:109278991:C:T; chr6:109279136:T:C; chr6:109279320:A:G; chr6:109279347:C:T; chr6:109280351:A:G; chr6:109280841:AG:A; chr6:109281100:T:C; chr6:109272873:T:C; chr6:109273383:T:C; chr6:109273909:C:T; chr6:109271548:C:T; chr6:109272089:A:G; chr6:109272099:A:C; chr6:109280682:C:T; chr6:109279090:A:G; chr6:109280130:C:T; chr6:109280469:CA:C; chr6:109280500:G:C; chr6:109274428:G:A; chr6:109278848:ATTT:AT; chr6:109280481:T:C; chr6:109319718:A:G; chr6:109319720:T:C; chr6:109319728:T:C; chr6:109319697:G:C; chr6:109319698:T:C; chr6:109277421:T:C; chr6:109310219:G:C; chr6:109311317:C:A; chr6:109306398:C:A; chr6:109309857:A:C; chr6:109310384:T:C; chr6:109312612:G:A; chr6:109314355:G:GC; chr6:109315002:T:C; chr6:109303760:T:A; chr6:109318507:C:G; chr6:109319912:G:A; chr6:109320208:C:T; chr6:109308893:T:G; chr6:109263207:A:G; chr6:109319736:T:C; chr6:109319739:A:C; chr6:109281140:A:C; chr6:109281156:T:C; chr6:109281240:G:A; chr6:109281258:G:C; chr6:109296454:A:AAAG; chr6:109275106:G:A; chr6:109295015:C:T; chr6:109300291:T:C; chr6:109298174:A:G; chr6:109298494:T:C; chr6:109304594:A:G; chr6:109326927:T:G; chr6:109327150:A:G; chr6:109310112:G:T; chr6:109304347:T:C; chr6:109284119:C:A; chr6:109284120:G:T	Oligodendrocytes; eQTL (DLPFC); Monocyte	ENSG00000135535	chr6:109304594:A:G	STING-seq (KRAB-dCas9-MeCP2)	v1	rs1546722	6:109625797	PLT	EA	CD164
54	chr6:159969571:G:C; chr6:159967528:C:G; chr6:159988862:G:T; chr6:159997018:G:A; chr6:159995738:G:A; chr6:159974254:ATCTTT:A; chr6:159958064:T:C	Excitatory neuron; pQTL	ENSG00000197081	chr6:159967528:C:G	STING-seq (KRAB-dCas9-MeCP2)	v2	6:160388560_C_G	6:160388560	MCV	Multi-ancestry	IGF2R
55	chr6:159969571:G:C; chr6:159967528:C:G; chr6:159988862:G:T; chr6:159997018:G:A; chr6:159995738:G:A; chr6:159974254:ATCTTT:A; chr6:159958064:T:C	Excitatory neuron; pQTL	ENSG00000197081	chr6:159988862:G:T	STING-seq (KRAB-dCas9-MeCP2)	v2	6:160409894_G_T	6:160409894	MCV	Multi-ancestry	IGF2R
56	chr6:136786800:CTTTTT:CTTTT; chr6:136822571:T:C; chr6:136794881:T:C; chr6:136822842:G:GGGGGCC; chr6:136829405:T:C; chr6:136831483:T:C; chr6:136832192:T:C; chr6:136832517:T:G; chr6:136831369:C:T; chr6:136853006:A:G; chr6:136823500:A:G; chr6:136818380:T:C; chr6:136818382:T:C; chr6:136819316:C:T; chr6:136822473:A:T; chr6:136823614:C:G; chr6:136833482:G:A; chr6:136832836:C:T; chr6:136819855:T:C; chr6:136820748:T:TC; chr6:136821808:G:A; chr6:136828093:G:T; chr6:136829356:G:A; chr6:136814334:A:G; chr6:136818939:A:C; chr6:136834361:C:T; chr6:136817657:CA:C; chr6:136836233:AAG:A; chr6:136837626:G:C; chr6:136816688:C:G; chr6:136840508:T:TGTA; chr6:136804995:G:A; chr6:136804997:G:A; chr6:136863522:T:C; chr6:136792541:CCGCCGCGCCG:CCGCCG; chr6:136793115:G:A; chr6:136793921:A:G; chr6:136798440:C:T; chr6:136799250:A:C; chr6:136800658:T:C; chr6:136794674:A:G; chr6:136794985:C:T; chr6:136857316:A:T; chr6:136796636:C:G; chr6:136853474:C:CT; chr6:136844111:A:T; chr6:136796977:CGTGTGTGTGT:CGTGTGTGT; chr6:136838964:A:G; chr6:136846307:T:C; chr6:136848143:T:G; chr6:136848663:T:C; chr6:136849870:T:C; chr6:136853284:C:T; chr6:136783276:T:TA; chr6:136811758:C:G; chr6:136811980:A:G; chr6:136812293:C:CA; chr6:136813375:G:A; chr6:136813866:T:C; chr6:136813939:T:C; chr6:136814190:C:T; chr6:136814922:T:C; chr6:136814989:T:G; chr6:136815402:A:G; chr6:136815542:T:C; chr6:136791495:A:G; chr6:136841824:G:A; chr6:136841876:G:A; chr6:136842285:A:G; chr6:136815325:G:A; chr6:136858311:C:T; chr6:136863792:G:C; chr6:136864026:G:A; chr6:136866503:G:A; chr6:136840533:C:T; chr6:136857686:CT:C; chr6:136858249:G:A; chr6:136862935:G:A; chr6:136864240:C:CAAT; chr6:136865953:T:C; chr6:136866000:C:T; chr6:136867471:C:T; chr6:136875159:C:CT; chr6:136780588:T:C; chr6:136781227:C:A; chr6:136783655:C:G; chr6:136784262:C:T; chr6:136885124:A:G; chr6:136782216:A:G; chr6:136787619:A:G; chr6:136789050:T:C; chr6:136790526:G:C; chr6:136816075:A:T	Microglia; Excitatory neuron; Monocyte	ENSG00000197442	chr6:136787619:A:G	STING-seq (KRAB-dCas9-MeCP2)	v2	6:137108757_A_G	6:137108757	MON	Multi-ancestry	MAP3K5
57	chr7:6381391:T:*; chr7:6408360:C:A; chr7:6409132:G:C; chr7:6441993:G:A; chr7:6441266:AC:A; chr7:6435460:G:T; chr7:6434237:GA:G; chr7:6395481:A:G; chr7:6445565:C:T; chr7:6420638:T:A; chr7:6426458:T:C; chr7:6414389:G:T; chr7:6407410:A:G; chr7:6428865:T:C; chr7:6427040:A:G; chr7:6409641:A:G; chr7:6434442:C:T; chr7:6422572:A:T	eQTL (AC); eQTL (PCC); pQTL	ENSG00000164535	chr7:6434442:C:T	STING-seq (KRAB-dCas9-MeCP2)	v1	rs836534	7:6474073	LYMPH	EA	DAGLB
58	chr8:27347529:AG:A; chr8:27362470:C:T; chr8:27337604:T:C; chr8:27350609:G:A; chr8:27354393:G:A; chr8:27362793:G:A	Microglia; Monocyte	ENSG00000120899	chr8:27362470:C:T	STING-seq (KRAB-dCas9-MeCP2)	v2	8:27219987_C_T	8:27219987	WBC	Multi-ancestry	PTK2B
59	chr8:27347529:AG:A; chr8:27362470:C:T; chr8:27337604:T:C; chr8:27350609:G:A; chr8:27354393:G:A; chr8:27362793:G:A	Microglia; Monocyte	ENSG00000120899	chr8:27337604:T:C	STING-seq (KRAB-dCas9-MeCP2)	v2	8:27195121_C_T	8:27195121	WBC	Multi-ancestry	PTK2B
60	chr8:27347529:AG:A; chr8:27362470:C:T; chr8:27337604:T:C; chr8:27350609:G:A; chr8:27354393:G:A; chr8:27362793:G:A	Microglia; Monocyte	ENSG00000120899	chr8:27350609:G:A	STING-seq (KRAB-dCas9-MeCP2)	v2	8:27208126_A_G	8:27208126	WBC	Multi-ancestry	PTK2B
61	chr8:27347529:AG:A; chr8:27362470:C:T; chr8:27337604:T:C; chr8:27350609:G:A; chr8:27354393:G:A; chr8:27362793:G:A	Microglia; Monocyte	ENSG00000120899	chr8:27354393:G:A	STING-seq (KRAB-dCas9-MeCP2)	v2	8:27211910_A_G	8:27211910	MON	Multi-ancestry	PTK2B
62	chr9:110256475:T:C; chr9:110253322:C:T; chr9:110253154:C:CA	eQTL (DLPFC); eQTL (AC); eQTL (PCC); pQTL	ENSG00000136810	chr9:110253322:C:T	STING-seq (KRAB-dCas9-MeCP2)	v2	9:113015602_C_T	9:113015602	MCH	Multi-ancestry	TXN
63	chr9:98036500:GAAAAAAA:GAAAAAA; chr9:98025909:A:C; chr9:97983620:A:G; chr9:97991126:CT:CTT; chr9:97977842:C:T; chr9:97985329:C:G; chr9:98043627:TACAC:T; chr9:98043634:A:G; chr9:97990841:A:G; chr9:98035315:G:A; chr9:98020373:CAAA:C; chr9:98026035:CAA:CA; chr9:97979630:G:GA; chr9:97984573:G:GCA; chr9:98001608:C:G; chr9:98009158:A:G	eQTL (AC); u-sQTL (AC); u-sQTL (PCC)	ENSG00000136938	chr9:97977842:C:T	STING-seq (KRAB-dCas9-MeCP2)	v2	9:100740124_C_T	9:100740124	RBC	Multi-ancestry	ANP32B
64	chr9:98036500:GAAAAAAA:GAAAAAA; chr9:98025909:A:C; chr9:97983620:A:G; chr9:97991126:CT:CTT; chr9:97977842:C:T; chr9:97985329:C:G; chr9:98043627:TACAC:T; chr9:98043634:A:G; chr9:97990841:A:G; chr9:98035315:G:A; chr9:98020373:CAAA:C; chr9:98026035:CAA:CA; chr9:97979630:G:GA; chr9:97984573:G:GCA; chr9:98001608:C:G; chr9:98009158:A:G	eQTL (AC); u-sQTL (AC); u-sQTL (PCC)	ENSG00000136938	chr9:97990841:A:G	STING-seq (KRAB-dCas9-MeCP2)	v2	9:100753123_A_G	9:100753123	MCH	Multi-ancestry	ANP32B
65	chr10:104328890:A:G; chr10:104329624:T:G; chr10:104331337:G:A; chr10:104336587:TCCAACCAAGTGATC:T; chr10:104335840:G:A; chr10:104329527:A:C; chr10:104329668:G:A; chr10:104333725:A:T; chr10:104350590:G:C; chr10:104344682:G:A; chr10:104342296:T:C; chr10:104342316:A:C; chr10:104351371:C:A; chr10:104338176:A:G; chr10:104345312:A:G; chr10:104342228:T:C; chr10:104351331:C:T; chr10:104339650:A:G; chr10:104344639:G:C; chr10:104345851:A:G; chr10:104335932:GA:GAA; chr10:104339099:T:G; chr10:104333608:G:T; chr10:104333928:G:A; chr10:104325213:T:C; chr10:104342644:A:G; chr10:104345156:C:A; chr10:104324239:T:C; chr10:104351421:A:G; chr10:104347116:G:C	Astrocytes; eQTL (DLPFC); eQTL (AC); eQTL (PCC); p-sQTL (AC); p-sQTL (PCC)	ENSG00000148841	chr10:104324239:T:C	STING-seq (KRAB-dCas9-MeCP2)	v2	10:106083997_C_T	10:106083997	MPV	Multi-ancestry	ITPRIP
66	chr10:104328890:A:G; chr10:104329624:T:G; chr10:104331337:G:A; chr10:104336587:TCCAACCAAGTGATC:T; chr10:104335840:G:A; chr10:104329527:A:C; chr10:104329668:G:A; chr10:104333725:A:T; chr10:104350590:G:C; chr10:104344682:G:A; chr10:104342296:T:C; chr10:104342316:A:C; chr10:104351371:C:A; chr10:104338176:A:G; chr10:104345312:A:G; chr10:104342228:T:C; chr10:104351331:C:T; chr10:104339650:A:G; chr10:104344639:G:C; chr10:104345851:A:G; chr10:104335932:GA:GAA; chr10:104339099:T:G; chr10:104333608:G:T; chr10:104333928:G:A; chr10:104325213:T:C; chr10:104342644:A:G; chr10:104345156:C:A; chr10:104324239:T:C; chr10:104351421:A:G; chr10:104347116:G:C	Astrocytes; eQTL (DLPFC); eQTL (AC); eQTL (PCC); p-sQTL (AC); p-sQTL (PCC)	ENSG00000148841	chr10:104347116:G:C	STING-seq (KRAB-dCas9-MeCP2)	v2	10:106106874_C_G	10:106106874	MPV	Multi-ancestry	ITPRIP
67	chr11:119228813:TC:T; chr11:119273533:C:A; chr11:119292373:CTT:CT; chr11:119284908:G:T; chr11:119240237:G:A; chr11:119250727:T:G; chr11:119265104:T:C; chr11:119225087:T:C; chr11:119211996:T:C; chr11:119219032:T:C; chr11:119225416:G:T; chr11:119275419:T:C; chr11:119190254:T:C; chr11:119241793:G:C; chr11:119242188:T:C; chr11:119239562:C:T; chr11:119242420:C:T; chr11:119245893:T:C; chr11:119246696:C:T; chr11:119274564:A:G; chr11:119274995:G:GT; chr11:119272983:T:TA; chr11:119269997:AAAAT:A; chr11:119269463:C:T; chr11:119270122:A:G; chr11:119297660:G:A; chr11:119279492:T:TA; chr11:119292609:A:G; chr11:119226075:T:G; chr11:119229731:GT:G; chr11:119203176:T:G; chr11:119209327:A:G; chr11:119212608:A:C; chr11:119216941:C:T; chr11:119220241:T:G; chr11:119200239:T:C; chr11:119248335:C:T; chr11:119194334:G:A; chr11:119220243:C:T; chr11:119218173:G:A; chr11:119293105:CT:C; chr11:119294419:C:T	eQTL (DLPFC); eQTL (AC); eQTL (PCC); Monocyte	ENSG00000110395	chr11:119250727:T:G	STING-seq (KRAB-dCas9-MeCP2)	v2	11:119121437_G_T	11:119121437	MCV	Multi-ancestry	CBL
68	chr11:64237940:G:A; chr11:64239435:GT:TT; chr11:64239437:T:G; chr11:64279413:C:T; chr11:64266083:C:T; chr11:64311234:G:A; chr11:64269216:C:G; chr11:64276812:C:A; chr11:64277988:C:T; chr11:64236765:C:T; chr11:64237220:C:T	Microglia; Astrocytes; Oligodendrocyte Progenitor Cells; u-sQTL (AC); u-sQTL (DLPFC); u-sQTL (PCC)	ENSG00000173511	chr11:64237940:G:A	STING-seq (KRAB-dCas9-MeCP2)	v2	11:64005412_A_G	11:64005412	EOS	Multi-ancestry	VEGFB
69	chr11:64237940:G:A; chr11:64239435:GT:TT; chr11:64239437:T:G; chr11:64279413:C:T; chr11:64266083:C:T; chr11:64311234:G:A; chr11:64269216:C:G; chr11:64276812:C:A; chr11:64277988:C:T; chr11:64236765:C:T; chr11:64237220:C:T	Microglia; Astrocytes; Oligodendrocyte Progenitor Cells; u-sQTL (AC); u-sQTL (DLPFC); u-sQTL (PCC)	ENSG00000173511	chr11:64239435:GT:TT	STING-seq (KRAB-dCas9-MeCP2)	v2	11:64006907_G_T	11:64006907	EOS	Multi-ancestry	VEGFB
70	chr11:64237940:G:A; chr11:64239435:GT:TT; chr11:64239437:T:G; chr11:64279413:C:T; chr11:64266083:C:T; chr11:64311234:G:A; chr11:64269216:C:G; chr11:64276812:C:A; chr11:64277988:C:T; chr11:64236765:C:T; chr11:64237220:C:T	Microglia; Astrocytes; Oligodendrocyte Progenitor Cells; u-sQTL (AC); u-sQTL (DLPFC); u-sQTL (PCC)	ENSG00000173511	chr11:64239437:T:G	STING-seq (KRAB-dCas9-MeCP2)	v1	rs2429454	11:64006909	EO_P	EA	VEGFB
71	chr11:64237940:G:A; chr11:64239435:GT:TT; chr11:64239437:T:G; chr11:64279413:C:T; chr11:64266083:C:T; chr11:64311234:G:A; chr11:64269216:C:G; chr11:64276812:C:A; chr11:64277988:C:T; chr11:64236765:C:T; chr11:64237220:C:T	Microglia; Astrocytes; Oligodendrocyte Progenitor Cells; u-sQTL (AC); u-sQTL (DLPFC); u-sQTL (PCC)	ENSG00000173511	chr11:64236765:C:T	STING-seq (KRAB-dCas9-MeCP2)	v2	11:64004237_C_T	11:64004237	EOS	Multi-ancestry	VEGFB
72	chr12:121795589:G:C; chr12:121813322:TAAC:T; chr12:121815398:G:GC; chr12:121793667:C:T; chr12:121805999:C:T; chr12:121791942:C:T; chr12:121792073:A:G; chr12:121796770:G:A; chr12:121801168:C:A; chr12:121811185:G:A; chr12:121796183:T:A; chr12:121813325:CAA:*; chr12:121825542:G:A; chr12:121807925:G:A; chr12:121816807:A:G; chr12:121818762:T:C	eQTL (DLPFC); eQTL (AC); eQTL (PCC)	ENSG00000139725	chr12:121801168:C:A	STING-seq (KRAB-dCas9-MeCP2)	v2	12:122239074_A_C	12:122239074	WBC	Multi-ancestry	RHOF
73	chr12:121795589:G:C; chr12:121813322:TAAC:T; chr12:121815398:G:GC; chr12:121793667:C:T; chr12:121805999:C:T; chr12:121791942:C:T; chr12:121792073:A:G; chr12:121796770:G:A; chr12:121801168:C:A; chr12:121811185:G:A; chr12:121796183:T:A; chr12:121813325:CAA:*; chr12:121825542:G:A; chr12:121807925:G:A; chr12:121816807:A:G; chr12:121818762:T:C	eQTL (DLPFC); eQTL (AC); eQTL (PCC)	ENSG00000139725	chr12:121811185:G:A	STING-seq (KRAB-dCas9-MeCP2)	v2	12:122249091_A_G	12:122249091	WBC	Multi-ancestry	RHOF
74	chr12:121795589:G:C; chr12:121813322:TAAC:T; chr12:121815398:G:GC; chr12:121793667:C:T; chr12:121805999:C:T; chr12:121791942:C:T; chr12:121792073:A:G; chr12:121796770:G:A; chr12:121801168:C:A; chr12:121811185:G:A; chr12:121796183:T:A; chr12:121813325:CAA:*; chr12:121825542:G:A; chr12:121807925:G:A; chr12:121816807:A:G; chr12:121818762:T:C	eQTL (DLPFC); eQTL (AC); eQTL (PCC)	ENSG00000139725	chr12:121807925:G:A	STING-seq (KRAB-dCas9-MeCP2)	v2	12:122245831_A_G	12:122245831	WBC	Multi-ancestry	RHOF
75	chr12:53380995:A:G; chr12:53358697:T:A; chr12:53357549:TTTTAA:T; chr12:53358908:G:A; chr12:53366019:G:C; chr12:53366378:A:G; chr12:53377157:G:A; chr12:53349950:A:G; chr12:53349266:C:T	Astrocytes; eQTL (DLPFC)	ENSG00000185591	chr12:53366378:A:G	STING-seq (KRAB-dCas9-MeCP2)	v2	12:53760162_A_G	12:53760162	MCV	Multi-ancestry	SP1
76	chr12:120432181:T:C; chr12:120483285:C:G; chr12:120538568:T:C; chr12:120501880:CA:CAAA; chr12:120497727:C:T; chr12:120440018:T:A; chr12:120491339:CTGCCAGCCCCAGGCTGG:ATGCCAGCCCCAGGCTGG; chr12:120491738:G:A; chr12:120493953:A:G; chr12:120500783:T:C; chr12:120431546:G:C; chr12:120433074:G:A; chr12:120434676:A:G; chr12:120436397:C:T; chr12:120436709:C:A; chr12:120436817:G:A; chr12:120526839:G:A; chr12:120454433:C:A; chr12:120454905:T:A; chr12:120469347:C:G; chr12:120469468:G:T; chr12:120477417:C:A; chr12:120480594:C:T; chr12:120483101:A:G; chr12:120485882:G:A; chr12:120486540:C:T; chr12:120489995:G:A; chr12:120508719:T:C; chr12:120509113:A:G; chr12:120510524:G:A; chr12:120516687:C:T; chr12:120519709:A:G; chr12:120524291:C:T; chr12:120525376:C:T; chr12:120529484:G:A; chr12:120533371:A:T; chr12:120537347:C:T; chr12:120540686:A:G; chr12:120541520:C:A; chr12:120542696:G:A; chr12:120543957:G:T; chr12:120545436:C:T; chr12:120546829:A:C; chr12:120551100:C:T; chr12:120551993:A:G; chr12:120558790:C:T; chr12:120567967:AGAATT:A; chr12:120568479:CT:C; chr12:120568824:T:G; chr12:120574653:C:T; chr12:120575076:TAA:TAAA; chr12:120577658:G:A; chr12:120580137:G:C; chr12:120580783:G:A; chr12:120515985:G:A; chr12:120516230:C:T; chr12:120571155:G:A; chr12:120573585:CA:CAA; chr12:120583390:A:G; chr12:120514010:G:A; chr12:120576224:G:A; chr12:120576357:G:A; chr12:120540078:TAAAAAAA:T; chr12:120557081:G:A; chr12:120450707:C:A; chr12:120560145:GT:G; chr12:120433650:CT:CTTT; chr12:120448418:C:T	Oligodendrocytes; eQTL (DLPFC); eQTL (AC); eQTL (PCC); u-sQTL (AC); u-sQTL (PCC)	ENSG00000257218	chr12:120480594:C:T	STING-seq (KRAB-dCas9-MeCP2)	v1	rs7964008	12:120918397	HLSR_P	EA	GATC
77	chr15:41931985:T:C; chr15:41936843:C:T; chr15:41937654:C:T; chr15:41942253:T:G; chr15:41942247:GTTTT:G; chr15:41972233:A:G; chr15:41948583:T:C; chr15:41950690:G:A; chr15:41952725:C:T; chr15:41955274:G:C; chr15:41956628:T:C; chr15:41958317:T:C; chr15:41945793:G:A; chr15:41956317:CAGG:C; chr15:41959815:C:T; chr15:41959892:C:T; chr15:41960142:C:A; chr15:41960290:C:T; chr15:41966219:C:T; chr15:41966756:C:A; chr15:41968258:A:G; chr15:41969583:G:A; chr15:41971781:G:A; chr15:41973198:G:T; chr15:41973313:T:TG; chr15:41977093:A:C; chr15:41965731:C:T; chr15:41959958:C:T; chr15:41973388:G:A; chr15:41949377:T:A	Oligodendrocyte Progenitor Cells; eQTL (DLPFC); eQTL (AC); eQTL (PCC)	ENSG00000103966	chr15:41937654:C:T	STING-seq (KRAB-dCas9-MeCP2)	v2	15:42229852_C_T	15:42229852	MON	EAS	EHD4
78	chr15:90965985:C:A; chr15:90964265:G:A; chr15:90969037:G:T; chr15:90969927:T:A; chr15:90976901:C:T; chr15:90977057:G:A; chr15:90979023:G:A; chr15:90986222:T:C; chr15:90988765:C:T; chr15:90985645:G:A; chr15:90995690:C:T; chr15:90971586:CTT:CT; chr15:90992099:G:T; chr15:91008646:C:T; chr15:90984840:C:G; chr15:91005371:G:A; chr15:90963192:A:T	Excitatory neuron; Inhibitory neuron; eQTL (DLPFC); eQTL (AC); eQTL (PCC); pQTL	ENSG00000166965	chr15:90969037:G:T	STING-seq (KRAB-dCas9-MeCP2)	v2	15:91512267_G_T	15:91512267	RDW	Multi-ancestry	RCCD1
79	chr15:90965985:C:A; chr15:90964265:G:A; chr15:90969037:G:T; chr15:90969927:T:A; chr15:90976901:C:T; chr15:90977057:G:A; chr15:90979023:G:A; chr15:90986222:T:C; chr15:90988765:C:T; chr15:90985645:G:A; chr15:90995690:C:T; chr15:90971586:CTT:CT; chr15:90992099:G:T; chr15:91008646:C:T; chr15:90984840:C:G; chr15:91005371:G:A; chr15:90963192:A:T	Excitatory neuron; Inhibitory neuron; eQTL (DLPFC); eQTL (AC); eQTL (PCC); pQTL	ENSG00000166965	chr15:90976901:C:T	STING-seq (KRAB-dCas9-MeCP2)	v2	15:91520131_C_T	15:91520131	RDW	Multi-ancestry	RCCD1
80	chr17:28771006:ATTTT:TTTTT; chr17:28770570:TA:T; chr17:28758546:A:G; chr17:28798909:A:G; chr17:28797897:C:CA; chr17:28843138:CTTT:*; chr17:28829848:A:T; chr17:28833009:TAAAAAAAAAAAAAA:TAAAAAAAAAAAA; chr17:28792506:C:A; chr17:28833240:T:C; chr17:28798975:GT:TT; chr17:28861986:C:CCCTTCCTCTT; chr17:28775147:T:C; chr17:28845502:T:C; chr17:28843137:TC:T; chr17:28792049:C:T; chr17:28837436:A:T; chr17:28805875:G:C; chr17:28822494:A:G; chr17:28798449:A:G; chr17:28834120:A:G; chr17:28840910:A:C; chr17:28802111:AAG:A; chr17:28802096:C:CT; chr17:28812816:C:A; chr17:28760911:C:T; chr17:28761418:C:T; chr17:28761608:C:A; chr17:28763723:C:G; chr17:28764135:A:G; chr17:28765307:G:A; chr17:28767062:G:GT; chr17:28769586:C:T; chr17:28773777:G:A; chr17:28773906:T:A; chr17:28777522:A:T; chr17:28781114:C:T; chr17:28781810:G:A; chr17:28784068:A:G; chr17:28784093:A:G; chr17:28784982:C:G; chr17:28786708:G:C; chr17:28787568:G:GC; chr17:28794376:T:C; chr17:28795396:C:T; chr17:28795408:C:G; chr17:28795942:A:T; chr17:28797289:G:C; chr17:28800421:G:T; chr17:28801316:T:C; chr17:28802544:A:G; chr17:28803502:G:A; chr17:28803973:C:T; chr17:28804077:T:C; chr17:28804375:G:A; chr17:28805087:G:A; chr17:28805620:G:C; chr17:28805724:G:A; chr17:28811465:C:A; chr17:28811799:T:C; chr17:28813524:CTTT:CTT; chr17:28814092:A:G; chr17:28816792:T:G; chr17:28817412:CAA:CA; chr17:28818057:C:T; chr17:28818106:T:A; chr17:28818303:C:T; chr17:28819371:G:C; chr17:28822541:G:A; chr17:28824359:AT:A; chr17:28824480:C:T; chr17:28824834:G:T; chr17:28826535:G:A; chr17:28830568:T:C; chr17:28830845:A:T; chr17:28834383:ATC:A; chr17:28834478:CT:C; chr17:28836277:C:A; chr17:28842872:G:C; chr17:28823732:T:C; chr17:28783508:CATGAG:C; chr17:28779854:C:G; chr17:28841468:G:A; chr17:28857264:C:T; chr17:28809674:A:G; chr17:28821014:A:G; chr17:28858809:C:T; chr17:28859460:T:C; chr17:28775602:A:G; chr17:28800034:CTT:CT; chr17:28819479:G:C; chr17:28820230:T:G; chr17:28828568:GA:GAA; chr17:28835993:A:AT; chr17:28787144:A:C; chr17:28863460:T:C; chr17:28862953:C:T; chr17:28862756:A:G; chr17:28857368:A:G; chr17:28855926:G:A; chr17:28857515:C:T; chr17:28860002:T:G; chr17:28860618:G:T; chr17:28860771:C:T; chr17:28866054:C:CAA; chr17:28856137:C:G; chr17:28815214:CTT:CT; chr17:28777782:CT:CTT; chr17:28773749:G:A; chr17:28781498:A:G; chr17:28830344:T:C; chr17:28799024:G:A; chr17:28766052:GAT:GATAT; chr17:28841309:T:C; chr17:28856086:G:A; chr17:28794222:CTTT:CTT; chr17:28774146:CT:CTT	eQTL (AC); eQTL (PCC); u-sQTL (AC)	ENSG00000132591	chr17:28862953:C:T	STING-seq (KRAB-dCas9-MeCP2)	v2	17:27189971_C_T	17:27189971	RDW	Multi-ancestry	ERAL1
81	chr17:28771006:ATTTT:TTTTT; chr17:28770570:TA:T; chr17:28758546:A:G; chr17:28798909:A:G; chr17:28797897:C:CA; chr17:28843138:CTTT:*; chr17:28829848:A:T; chr17:28833009:TAAAAAAAAAAAAAA:TAAAAAAAAAAAA; chr17:28792506:C:A; chr17:28833240:T:C; chr17:28798975:GT:TT; chr17:28861986:C:CCCTTCCTCTT; chr17:28775147:T:C; chr17:28845502:T:C; chr17:28843137:TC:T; chr17:28792049:C:T; chr17:28837436:A:T; chr17:28805875:G:C; chr17:28822494:A:G; chr17:28798449:A:G; chr17:28834120:A:G; chr17:28840910:A:C; chr17:28802111:AAG:A; chr17:28802096:C:CT; chr17:28812816:C:A; chr17:28760911:C:T; chr17:28761418:C:T; chr17:28761608:C:A; chr17:28763723:C:G; chr17:28764135:A:G; chr17:28765307:G:A; chr17:28767062:G:GT; chr17:28769586:C:T; chr17:28773777:G:A; chr17:28773906:T:A; chr17:28777522:A:T; chr17:28781114:C:T; chr17:28781810:G:A; chr17:28784068:A:G; chr17:28784093:A:G; chr17:28784982:C:G; chr17:28786708:G:C; chr17:28787568:G:GC; chr17:28794376:T:C; chr17:28795396:C:T; chr17:28795408:C:G; chr17:28795942:A:T; chr17:28797289:G:C; chr17:28800421:G:T; chr17:28801316:T:C; chr17:28802544:A:G; chr17:28803502:G:A; chr17:28803973:C:T; chr17:28804077:T:C; chr17:28804375:G:A; chr17:28805087:G:A; chr17:28805620:G:C; chr17:28805724:G:A; chr17:28811465:C:A; chr17:28811799:T:C; chr17:28813524:CTTT:CTT; chr17:28814092:A:G; chr17:28816792:T:G; chr17:28817412:CAA:CA; chr17:28818057:C:T; chr17:28818106:T:A; chr17:28818303:C:T; chr17:28819371:G:C; chr17:28822541:G:A; chr17:28824359:AT:A; chr17:28824480:C:T; chr17:28824834:G:T; chr17:28826535:G:A; chr17:28830568:T:C; chr17:28830845:A:T; chr17:28834383:ATC:A; chr17:28834478:CT:C; chr17:28836277:C:A; chr17:28842872:G:C; chr17:28823732:T:C; chr17:28783508:CATGAG:C; chr17:28779854:C:G; chr17:28841468:G:A; chr17:28857264:C:T; chr17:28809674:A:G; chr17:28821014:A:G; chr17:28858809:C:T; chr17:28859460:T:C; chr17:28775602:A:G; chr17:28800034:CTT:CT; chr17:28819479:G:C; chr17:28820230:T:G; chr17:28828568:GA:GAA; chr17:28835993:A:AT; chr17:28787144:A:C; chr17:28863460:T:C; chr17:28862953:C:T; chr17:28862756:A:G; chr17:28857368:A:G; chr17:28855926:G:A; chr17:28857515:C:T; chr17:28860002:T:G; chr17:28860618:G:T; chr17:28860771:C:T; chr17:28866054:C:CAA; chr17:28856137:C:G; chr17:28815214:CTT:CT; chr17:28777782:CT:CTT; chr17:28773749:G:A; chr17:28781498:A:G; chr17:28830344:T:C; chr17:28799024:G:A; chr17:28766052:GAT:GATAT; chr17:28841309:T:C; chr17:28856086:G:A; chr17:28794222:CTTT:CTT; chr17:28774146:CT:CTT	eQTL (AC); eQTL (PCC); u-sQTL (AC)	ENSG00000132591	chr17:28857515:C:T	STING-seq (KRAB-dCas9-MeCP2)	v2	17:27184533_C_T	17:27184533	RDW	Multi-ancestry	ERAL1
82	chr17:28846202:C:CAA; chr17:28846202:C:CA; chr17:28752214:CAA:CAAA; chr17:28801451:CAAAAAAAA:CAAAAAA; chr17:28857264:C:T; chr17:28866054:C:CAA; chr17:28852572:T:C; chr17:28774146:CT:CTT; chr17:28857368:A:G; chr17:28821014:A:G; chr17:28856086:G:A; chr17:28777782:CT:CTT; chr17:28855926:G:A; chr17:28857515:C:T; chr17:28860002:T:G; chr17:28860618:G:T; chr17:28860771:C:T; chr17:28834854:ATT:AT; chr17:28843138:CTTT:*; chr17:28843137:TC:T; chr17:28830999:T:G; chr17:28779854:C:G; chr17:28787144:A:C; chr17:28604171:G:A; chr17:28783510:TGAGA:*; chr17:28802007:CAAAAAAAA:CAAAAAAA; chr17:28841468:G:A; chr17:28862756:A:G; chr17:28783509:ATGAGATT:*; chr17:28847505:T:A; chr17:28775602:A:G; chr17:28822882:TACACACAC:CACACACAC; chr17:28760587:GA:GAA; chr17:28800034:CTT:CT; chr17:28775147:T:C; chr17:28773749:G:A; chr17:28781498:A:G; chr17:28830344:T:C; chr17:28778007:CTTTTTTT:CTTTTTTTT; chr17:28856137:C:G; chr17:28847913:CAA:CA; chr17:28815214:CTT:CT; chr17:28835993:A:AT; chr17:28783006:T:C; chr17:28859566:G:A; chr17:28842872:G:C; chr17:28845502:T:C; chr17:28805875:G:C; chr17:28802096:C:CT; chr17:28783508:CATGAG:C; chr17:28841309:T:C; chr17:28760911:C:T; chr17:28761418:C:T; chr17:28761608:C:A; chr17:28763723:C:G; chr17:28764135:A:G; chr17:28765307:G:A; chr17:28767062:G:GT; chr17:28769586:C:T; chr17:28773777:G:A; chr17:28773906:T:A; chr17:28777522:A:T; chr17:28781114:C:T; chr17:28781810:G:A; chr17:28784068:A:G; chr17:28784093:A:G; chr17:28784982:C:G; chr17:28786708:G:C; chr17:28787568:G:GC; chr17:28794376:T:C; chr17:28795396:C:T; chr17:28795408:C:G; chr17:28795942:A:T; chr17:28797289:G:C; chr17:28800421:G:T; chr17:28801316:T:C; chr17:28802544:A:G; chr17:28803502:G:A; chr17:28803973:C:T; chr17:28804077:T:C; chr17:28804375:G:A; chr17:28805087:G:A; chr17:28805620:G:C; chr17:28805724:G:A; chr17:28811465:C:A; chr17:28811799:T:C; chr17:28813524:CTTT:CTT; chr17:28814092:A:G; chr17:28816792:T:G; chr17:28818057:C:T; chr17:28818106:T:A; chr17:28818303:C:T; chr17:28819371:G:C; chr17:28822541:G:A; chr17:28823732:T:C; chr17:28824359:AT:A; chr17:28824480:C:T; chr17:28824834:G:T; chr17:28826535:G:A; chr17:28830568:T:C; chr17:28830845:A:T; chr17:28834383:ATC:A; chr17:28834478:CT:C; chr17:28836277:C:A; chr17:28797897:C:CA; chr17:28819479:G:C; chr17:28820230:T:G; chr17:28606723:C:G; chr17:28812816:C:A; chr17:28851743:C:T; chr17:28852500:A:G; chr17:28792506:C:A; chr17:28833240:T:C; chr17:28779975:CT:C; chr17:28750313:A:G; chr17:28754142:G:T; chr17:28755692:C:G; chr17:28798449:A:G; chr17:28834120:A:G; chr17:28840910:A:C; chr17:28794222:CTTT:CTT; chr17:28837665:T:C; chr17:28817412:CAA:CA; chr17:28758546:A:G; chr17:28798909:A:G; chr17:28748405:C:T; chr17:28750668:TA:T; chr17:28751491:T:C; chr17:28752537:C:T; chr17:28753481:TTA:T; chr17:28753750:T:C; chr17:28755917:C:CTGT; chr17:28813152:CAA:C; chr17:28792049:C:T; chr17:28799024:G:A; chr17:28802111:AAG:A; chr17:28822494:A:G; chr17:28858809:C:T; chr17:28859460:T:C	Oligodendrocyte Progenitor Cells; Excitatory neuron; Inhibitory neuron; eQTL (DLPFC); Monocyte	ENSG00000173065	chr17:28857515:C:T	STING-seq (KRAB-dCas9-MeCP2)	v2	17:27184533_C_T	17:27184533	RDW	Multi-ancestry	FAM222B
83	chr19:12891586:G:C; chr19:12890733:A:G; chr19:12895777:ATTT:AT; chr19:12888644:C:T; chr19:12889433:T:C; chr19:12889736:G:C; chr19:12937794:A:G; chr19:12896644:C:T; chr19:12917187:T:C; chr19:12921488:T:TG; chr19:12923729:T:C; chr19:12923770:A:G; chr19:12933730:C:A; chr19:12922053:A:G; chr19:12942311:T:C; chr19:12928470:A:G; chr19:12909727:T:C; chr19:12897793:G:T; chr19:12919466:G:A	Microglia; u-sQTL (AC); u-sQTL (DLPFC); u-sQTL (PCC)	ENSG00000105607	chr19:12888644:C:T	STING-seq (KRAB-dCas9-MeCP2)	v2	19:12999458_C_T	19:12999458	MCV	Multi-ancestry	GCDH
84	chr19:5684764:G:A	u-sQTL (AC); u-sQTL (DLPFC); u-sQTL (PCC)	ENSG00000167733	chr19:5684764:G:A	STING-seq (KRAB-dCas9-MeCP2)	v2	19:5684775_A_G	19:5684775	MCV	Multi-ancestry	HSD11B1L
85	chr21:41952447:G:A; chr21:41952814:G:A; chr21:41953072:A:G	pQTL; u-sQTL (AC); u-sQTL (DLPFC); u-sQTL (PCC)	ENSG00000157617	chr21:41952447:G:A	STING-seq (KRAB-dCas9-MeCP2)	v2	21:43372556_A_G	21:43372556	PLT	Multi-ancestry	C2CD2
86	chr22:21563261:T:A; chr22:21612515:C:T; chr22:21628971:A:G; chr22:21566114:G:A; chr22:21563337:C:G; chr22:21565382:A:G; chr22:21618112:T:G; chr22:21562950:C:CA; chr22:21567005:G:A; chr22:21567397:G:T; chr22:21563161:G:A; chr22:21578364:GA:G; chr22:21568075:T:C; chr22:21584301:C:T; chr22:21584574:G:C; chr22:21612544:C:T; chr22:21583935:A:C; chr22:21585386:G:T; chr22:21585398:C:A; chr22:21615351:T:C; chr22:21572775:G:A; chr22:21574352:G:A; chr22:21574627:T:G; chr22:21587692:A:G; chr22:21589375:C:G; chr22:21589649:T:C; chr22:21590189:T:G; chr22:21591562:G:A; chr22:21591884:A:G; chr22:21597451:C:A; chr22:21610472:G:A; chr22:21610662:C:T; chr22:21613932:G:A; chr22:21617343:T:G; chr22:21622758:C:T; chr22:21625968:A:G; chr22:21626104:CAG:C; chr22:21626349:T:C; chr22:21626605:C:T; chr22:21627765:T:G; chr22:21568855:A:C; chr22:21577779:C:T; chr22:21577975:A:G; chr22:21581863:C:G; chr22:21595122:A:C; chr22:21598987:A:G; chr22:21598999:T:C; chr22:21612153:G:A; chr22:21616721:G:A; chr22:21616752:C:T; chr22:21622645:T:C; chr22:21627960:T:C; chr22:21625649:C:T; chr22:21566614:A:G; chr22:21572942:C:T; chr22:21621988:T:TA; chr22:21604749:G:C	Excitatory neuron; eQTL (AC); eQTL (PCC)	ENSG00000161179	chr22:21628971:A:G	STING-seq (KRAB-dCas9-MeCP2)	v2	22:21983260_A_G	22:21983260	MCH	Multi-ancestry	YDJC
87	chr22:21563261:T:A; chr22:21612515:C:T; chr22:21628971:A:G; chr22:21566114:G:A; chr22:21563337:C:G; chr22:21565382:A:G; chr22:21618112:T:G; chr22:21562950:C:CA; chr22:21567005:G:A; chr22:21567397:G:T; chr22:21563161:G:A; chr22:21578364:GA:G; chr22:21568075:T:C; chr22:21584301:C:T; chr22:21584574:G:C; chr22:21612544:C:T; chr22:21583935:A:C; chr22:21585386:G:T; chr22:21585398:C:A; chr22:21615351:T:C; chr22:21572775:G:A; chr22:21574352:G:A; chr22:21574627:T:G; chr22:21587692:A:G; chr22:21589375:C:G; chr22:21589649:T:C; chr22:21590189:T:G; chr22:21591562:G:A; chr22:21591884:A:G; chr22:21597451:C:A; chr22:21610472:G:A; chr22:21610662:C:T; chr22:21613932:G:A; chr22:21617343:T:G; chr22:21622758:C:T; chr22:21625968:A:G; chr22:21626104:CAG:C; chr22:21626349:T:C; chr22:21626605:C:T; chr22:21627765:T:G; chr22:21568855:A:C; chr22:21577779:C:T; chr22:21577975:A:G; chr22:21581863:C:G; chr22:21595122:A:C; chr22:21598987:A:G; chr22:21598999:T:C; chr22:21612153:G:A; chr22:21616721:G:A; chr22:21616752:C:T; chr22:21622645:T:C; chr22:21627960:T:C; chr22:21625649:C:T; chr22:21566614:A:G; chr22:21572942:C:T; chr22:21621988:T:TA; chr22:21604749:G:C	Excitatory neuron; eQTL (AC); eQTL (PCC)	ENSG00000161179	chr22:21587692:A:G	STING-seq (KRAB-dCas9-MeCP2)	v2	22:21941981_A_G	22:21941981	MCV	Multi-ancestry	YDJC
88	chr22:21563261:T:A; chr22:21612515:C:T; chr22:21628971:A:G; chr22:21566114:G:A; chr22:21563337:C:G; chr22:21565382:A:G; chr22:21618112:T:G; chr22:21562950:C:CA; chr22:21567005:G:A; chr22:21567397:G:T; chr22:21563161:G:A; chr22:21578364:GA:G; chr22:21568075:T:C; chr22:21584301:C:T; chr22:21584574:G:C; chr22:21612544:C:T; chr22:21583935:A:C; chr22:21585386:G:T; chr22:21585398:C:A; chr22:21615351:T:C; chr22:21572775:G:A; chr22:21574352:G:A; chr22:21574627:T:G; chr22:21587692:A:G; chr22:21589375:C:G; chr22:21589649:T:C; chr22:21590189:T:G; chr22:21591562:G:A; chr22:21591884:A:G; chr22:21597451:C:A; chr22:21610472:G:A; chr22:21610662:C:T; chr22:21613932:G:A; chr22:21617343:T:G; chr22:21622758:C:T; chr22:21625968:A:G; chr22:21626104:CAG:C; chr22:21626349:T:C; chr22:21626605:C:T; chr22:21627765:T:G; chr22:21568855:A:C; chr22:21577779:C:T; chr22:21577975:A:G; chr22:21581863:C:G; chr22:21595122:A:C; chr22:21598987:A:G; chr22:21598999:T:C; chr22:21612153:G:A; chr22:21616721:G:A; chr22:21616752:C:T; chr22:21622645:T:C; chr22:21627960:T:C; chr22:21625649:C:T; chr22:21566614:A:G; chr22:21572942:C:T; chr22:21621988:T:TA; chr22:21604749:G:C	Excitatory neuron; eQTL (AC); eQTL (PCC)	ENSG00000161179	chr22:21591562:G:A	STING-seq (KRAB-dCas9-MeCP2)	v2	22:21945851_A_G	22:21945851	MCV	Multi-ancestry	YDJC
89	chr22:21563261:T:A; chr22:21612515:C:T; chr22:21628971:A:G; chr22:21566114:G:A; chr22:21563337:C:G; chr22:21565382:A:G; chr22:21618112:T:G; chr22:21562950:C:CA; chr22:21567005:G:A; chr22:21567397:G:T; chr22:21563161:G:A; chr22:21578364:GA:G; chr22:21568075:T:C; chr22:21584301:C:T; chr22:21584574:G:C; chr22:21612544:C:T; chr22:21583935:A:C; chr22:21585386:G:T; chr22:21585398:C:A; chr22:21615351:T:C; chr22:21572775:G:A; chr22:21574352:G:A; chr22:21574627:T:G; chr22:21587692:A:G; chr22:21589375:C:G; chr22:21589649:T:C; chr22:21590189:T:G; chr22:21591562:G:A; chr22:21591884:A:G; chr22:21597451:C:A; chr22:21610472:G:A; chr22:21610662:C:T; chr22:21613932:G:A; chr22:21617343:T:G; chr22:21622758:C:T; chr22:21625968:A:G; chr22:21626104:CAG:C; chr22:21626349:T:C; chr22:21626605:C:T; chr22:21627765:T:G; chr22:21568855:A:C; chr22:21577779:C:T; chr22:21577975:A:G; chr22:21581863:C:G; chr22:21595122:A:C; chr22:21598987:A:G; chr22:21598999:T:C; chr22:21612153:G:A; chr22:21616721:G:A; chr22:21616752:C:T; chr22:21622645:T:C; chr22:21627960:T:C; chr22:21625649:C:T; chr22:21566614:A:G; chr22:21572942:C:T; chr22:21621988:T:TA; chr22:21604749:G:C	Excitatory neuron; eQTL (AC); eQTL (PCC)	ENSG00000161179	chr22:21612153:G:A	STING-seq (KRAB-dCas9-MeCP2)	v2	22:21966442_A_G	22:21966442	MCV	Multi-ancestry	YDJC
90	chr22:21615351:T:C; chr22:21604749:G:C; chr22:21603703:T:C; chr22:21604015:A:G; chr22:21604583:T:G; chr22:21584178:ATT:AT; chr22:21601967:CAAAA:CA; chr22:21575804:C:T; chr22:21584301:C:T; chr22:21584574:G:C; chr22:21612544:C:T; chr22:21583935:A:C; chr22:21585386:G:T; chr22:21585398:C:A; chr22:21588689:A:T; chr22:21563570:A:C; chr22:21572775:G:A; chr22:21574352:G:A; chr22:21574627:T:G; chr22:21587692:A:G; chr22:21589375:C:G; chr22:21589649:T:C; chr22:21590189:T:G; chr22:21591562:G:A; chr22:21591884:A:G; chr22:21597451:C:A; chr22:21610472:G:A; chr22:21610662:C:T; chr22:21613932:G:A; chr22:21622758:C:T; chr22:21625649:C:T; chr22:21625968:A:G; chr22:21626104:CAG:C; chr22:21626349:T:C; chr22:21626605:C:T; chr22:21627765:T:G; chr22:21574308:C:G; chr22:21576488:C:T; chr22:21586021:A:G; chr22:21587626:C:T; chr22:21587718:G:A; chr22:21590807:T:A; chr22:21591689:G:A; chr22:21593178:C:G; chr22:21596116:A:G; chr22:21609497:A:G; chr22:21616521:G:C; chr22:21619030:C:T; chr22:21617343:T:G; chr22:21577779:C:T; chr22:21577975:A:G; chr22:21581863:C:G; chr22:21595122:A:C; chr22:21598987:A:G; chr22:21598999:T:C; chr22:21612153:G:A; chr22:21616721:G:A; chr22:21616752:C:T; chr22:21622645:T:C; chr22:21627960:T:C; chr22:21563337:C:G; chr22:21568075:T:C; chr22:21621988:T:TA; chr22:21598850:CT:C; chr22:21568167:C:G; chr22:21568615:G:T; chr22:21570728:A:G; chr22:21565382:A:G; chr22:21566528:G:C; chr22:21572942:C:T; chr22:21568855:A:C; chr22:21625000:T:C; chr22:21597964:ATT:A; chr22:21586875:CTTTTT:CTTT; chr22:21562950:C:CA; chr22:21618112:T:G; chr22:21567005:G:A; chr22:21567397:G:T	eQTL (DLPFC); eQTL (AC); eQTL (PCC)	ENSG00000161180	chr22:21587692:A:G	STING-seq (KRAB-dCas9-MeCP2)	v2	22:21941981_A_G	22:21941981	MCV	Multi-ancestry	CCDC116
91	chr22:21615351:T:C; chr22:21604749:G:C; chr22:21603703:T:C; chr22:21604015:A:G; chr22:21604583:T:G; chr22:21584178:ATT:AT; chr22:21601967:CAAAA:CA; chr22:21575804:C:T; chr22:21584301:C:T; chr22:21584574:G:C; chr22:21612544:C:T; chr22:21583935:A:C; chr22:21585386:G:T; chr22:21585398:C:A; chr22:21588689:A:T; chr22:21563570:A:C; chr22:21572775:G:A; chr22:21574352:G:A; chr22:21574627:T:G; chr22:21587692:A:G; chr22:21589375:C:G; chr22:21589649:T:C; chr22:21590189:T:G; chr22:21591562:G:A; chr22:21591884:A:G; chr22:21597451:C:A; chr22:21610472:G:A; chr22:21610662:C:T; chr22:21613932:G:A; chr22:21622758:C:T; chr22:21625649:C:T; chr22:21625968:A:G; chr22:21626104:CAG:C; chr22:21626349:T:C; chr22:21626605:C:T; chr22:21627765:T:G; chr22:21574308:C:G; chr22:21576488:C:T; chr22:21586021:A:G; chr22:21587626:C:T; chr22:21587718:G:A; chr22:21590807:T:A; chr22:21591689:G:A; chr22:21593178:C:G; chr22:21596116:A:G; chr22:21609497:A:G; chr22:21616521:G:C; chr22:21619030:C:T; chr22:21617343:T:G; chr22:21577779:C:T; chr22:21577975:A:G; chr22:21581863:C:G; chr22:21595122:A:C; chr22:21598987:A:G; chr22:21598999:T:C; chr22:21612153:G:A; chr22:21616721:G:A; chr22:21616752:C:T; chr22:21622645:T:C; chr22:21627960:T:C; chr22:21563337:C:G; chr22:21568075:T:C; chr22:21621988:T:TA; chr22:21598850:CT:C; chr22:21568167:C:G; chr22:21568615:G:T; chr22:21570728:A:G; chr22:21565382:A:G; chr22:21566528:G:C; chr22:21572942:C:T; chr22:21568855:A:C; chr22:21625000:T:C; chr22:21597964:ATT:A; chr22:21586875:CTTTTT:CTTT; chr22:21562950:C:CA; chr22:21618112:T:G; chr22:21567005:G:A; chr22:21567397:G:T	eQTL (DLPFC); eQTL (AC); eQTL (PCC)	ENSG00000161180	chr22:21591562:G:A	STING-seq (KRAB-dCas9-MeCP2)	v2	22:21945851_A_G	22:21945851	MCV	Multi-ancestry	CCDC116
92	chr22:21615351:T:C; chr22:21604749:G:C; chr22:21603703:T:C; chr22:21604015:A:G; chr22:21604583:T:G; chr22:21584178:ATT:AT; chr22:21601967:CAAAA:CA; chr22:21575804:C:T; chr22:21584301:C:T; chr22:21584574:G:C; chr22:21612544:C:T; chr22:21583935:A:C; chr22:21585386:G:T; chr22:21585398:C:A; chr22:21588689:A:T; chr22:21563570:A:C; chr22:21572775:G:A; chr22:21574352:G:A; chr22:21574627:T:G; chr22:21587692:A:G; chr22:21589375:C:G; chr22:21589649:T:C; chr22:21590189:T:G; chr22:21591562:G:A; chr22:21591884:A:G; chr22:21597451:C:A; chr22:21610472:G:A; chr22:21610662:C:T; chr22:21613932:G:A; chr22:21622758:C:T; chr22:21625649:C:T; chr22:21625968:A:G; chr22:21626104:CAG:C; chr22:21626349:T:C; chr22:21626605:C:T; chr22:21627765:T:G; chr22:21574308:C:G; chr22:21576488:C:T; chr22:21586021:A:G; chr22:21587626:C:T; chr22:21587718:G:A; chr22:21590807:T:A; chr22:21591689:G:A; chr22:21593178:C:G; chr22:21596116:A:G; chr22:21609497:A:G; chr22:21616521:G:C; chr22:21619030:C:T; chr22:21617343:T:G; chr22:21577779:C:T; chr22:21577975:A:G; chr22:21581863:C:G; chr22:21595122:A:C; chr22:21598987:A:G; chr22:21598999:T:C; chr22:21612153:G:A; chr22:21616721:G:A; chr22:21616752:C:T; chr22:21622645:T:C; chr22:21627960:T:C; chr22:21563337:C:G; chr22:21568075:T:C; chr22:21621988:T:TA; chr22:21598850:CT:C; chr22:21568167:C:G; chr22:21568615:G:T; chr22:21570728:A:G; chr22:21565382:A:G; chr22:21566528:G:C; chr22:21572942:C:T; chr22:21568855:A:C; chr22:21625000:T:C; chr22:21597964:ATT:A; chr22:21586875:CTTTTT:CTTT; chr22:21562950:C:CA; chr22:21618112:T:G; chr22:21567005:G:A; chr22:21567397:G:T	eQTL (DLPFC); eQTL (AC); eQTL (PCC)	ENSG00000161180	chr22:21612153:G:A	STING-seq (KRAB-dCas9-MeCP2)	v2	22:21966442_A_G	22:21966442	MCV	Multi-ancestry	CCDC116
93	chr22:21583935:A:C; chr22:21585386:G:T; chr22:21585398:C:A; chr22:21572942:C:T; chr22:21625295:C:T; chr22:21568855:A:C; chr22:21577779:C:T; chr22:21577975:A:G; chr22:21581863:C:G; chr22:21595122:A:C; chr22:21598987:A:G; chr22:21598999:T:C; chr22:21612153:G:A; chr22:21616721:G:A; chr22:21616752:C:T; chr22:21622645:T:C; chr22:21627960:T:C; chr22:21584301:C:T; chr22:21584574:G:C; chr22:21612544:C:T; chr22:21603703:T:C; chr22:21604015:A:G; chr22:21604583:T:G; chr22:21598850:CT:C; chr22:21566114:G:A; chr22:21572775:G:A; chr22:21574352:G:A; chr22:21574627:T:G; chr22:21587692:A:G; chr22:21589375:C:G; chr22:21589649:T:C; chr22:21590189:T:G; chr22:21591562:G:A; chr22:21591884:A:G; chr22:21597451:C:A; chr22:21610472:G:A; chr22:21610662:C:T; chr22:21613932:G:A; chr22:21617343:T:G; chr22:21622758:C:T; chr22:21625968:A:G; chr22:21626104:CAG:C; chr22:21626349:T:C; chr22:21626605:C:T; chr22:21627765:T:G; chr22:21575277:A:T; chr22:21604749:G:C; chr22:21597964:ATT:A; chr22:21563419:A:G; chr22:21562950:C:CA; chr22:21567005:G:A; chr22:21567397:G:T; chr22:21578364:GA:G; chr22:21618112:T:G; chr22:21625649:C:T; chr22:21565382:A:G; chr22:21607514:TAAA:TAA; chr22:21570300:TATTA:T	eQTL (AC); eQTL (PCC)	ENSG00000185651	chr22:21612153:G:A	STING-seq (KRAB-dCas9-MeCP2)	v2	22:21966442_A_G	22:21966442	MCV	Multi-ancestry	UBE2L3
94	chr22:21583935:A:C; chr22:21585386:G:T; chr22:21585398:C:A; chr22:21572942:C:T; chr22:21625295:C:T; chr22:21568855:A:C; chr22:21577779:C:T; chr22:21577975:A:G; chr22:21581863:C:G; chr22:21595122:A:C; chr22:21598987:A:G; chr22:21598999:T:C; chr22:21612153:G:A; chr22:21616721:G:A; chr22:21616752:C:T; chr22:21622645:T:C; chr22:21627960:T:C; chr22:21584301:C:T; chr22:21584574:G:C; chr22:21612544:C:T; chr22:21603703:T:C; chr22:21604015:A:G; chr22:21604583:T:G; chr22:21598850:CT:C; chr22:21566114:G:A; chr22:21572775:G:A; chr22:21574352:G:A; chr22:21574627:T:G; chr22:21587692:A:G; chr22:21589375:C:G; chr22:21589649:T:C; chr22:21590189:T:G; chr22:21591562:G:A; chr22:21591884:A:G; chr22:21597451:C:A; chr22:21610472:G:A; chr22:21610662:C:T; chr22:21613932:G:A; chr22:21617343:T:G; chr22:21622758:C:T; chr22:21625968:A:G; chr22:21626104:CAG:C; chr22:21626349:T:C; chr22:21626605:C:T; chr22:21627765:T:G; chr22:21575277:A:T; chr22:21604749:G:C; chr22:21597964:ATT:A; chr22:21563419:A:G; chr22:21562950:C:CA; chr22:21567005:G:A; chr22:21567397:G:T; chr22:21578364:GA:G; chr22:21618112:T:G; chr22:21625649:C:T; chr22:21565382:A:G; chr22:21607514:TAAA:TAA; chr22:21570300:TATTA:T	eQTL (AC); eQTL (PCC)	ENSG00000185651	chr22:21587692:A:G	STING-seq (KRAB-dCas9-MeCP2)	v2	22:21941981_A_G	22:21941981	MCV	Multi-ancestry	UBE2L3
95	chr22:21583935:A:C; chr22:21585386:G:T; chr22:21585398:C:A; chr22:21572942:C:T; chr22:21625295:C:T; chr22:21568855:A:C; chr22:21577779:C:T; chr22:21577975:A:G; chr22:21581863:C:G; chr22:21595122:A:C; chr22:21598987:A:G; chr22:21598999:T:C; chr22:21612153:G:A; chr22:21616721:G:A; chr22:21616752:C:T; chr22:21622645:T:C; chr22:21627960:T:C; chr22:21584301:C:T; chr22:21584574:G:C; chr22:21612544:C:T; chr22:21603703:T:C; chr22:21604015:A:G; chr22:21604583:T:G; chr22:21598850:CT:C; chr22:21566114:G:A; chr22:21572775:G:A; chr22:21574352:G:A; chr22:21574627:T:G; chr22:21587692:A:G; chr22:21589375:C:G; chr22:21589649:T:C; chr22:21590189:T:G; chr22:21591562:G:A; chr22:21591884:A:G; chr22:21597451:C:A; chr22:21610472:G:A; chr22:21610662:C:T; chr22:21613932:G:A; chr22:21617343:T:G; chr22:21622758:C:T; chr22:21625968:A:G; chr22:21626104:CAG:C; chr22:21626349:T:C; chr22:21626605:C:T; chr22:21627765:T:G; chr22:21575277:A:T; chr22:21604749:G:C; chr22:21597964:ATT:A; chr22:21563419:A:G; chr22:21562950:C:CA; chr22:21567005:G:A; chr22:21567397:G:T; chr22:21578364:GA:G; chr22:21618112:T:G; chr22:21625649:C:T; chr22:21565382:A:G; chr22:21607514:TAAA:TAA; chr22:21570300:TATTA:T	eQTL (AC); eQTL (PCC)	ENSG00000185651	chr22:21591562:G:A	STING-seq (KRAB-dCas9-MeCP2)	v2	22:21945851_A_G	22:21945851	MCV	Multi-ancestry	UBE2L3

### Sheet: TableS5
Table S5. List of annotations used in S-LDSC.
Annotations	Data source	Description	Size (%)
MaxVCP	xQTL (ROSMAP)	MaxVCP of the variants within colocalized sets in 17 xQTLs	0.12
	eQTL (ROSMAP)	MaxVCP of the variants within colocalized sets in 10 eQTLs	0.08
	Pseudo-bulk-eQTL (ROSMAP)	MaxVCP of the variants within colocalized sets in 6 pseudo-bulk eQTLs from different cell types	0.04
	Bulk-eQTL (ROSMAP)	MaxVCP of the variants within colocalized sets in 3 bulk eQTLs from brain cortical regions	0.12
	Brain tissues bulk eQTL (GTEx)	MaxVCP of the variants within colocalized sets in 13 bulk eQTLs from GTEx brain tissues	0.15
MaxVCP>0.5	xQTL (ROSMAP)	MaxVCP of the variants within colocalized sets with higher values (>0.5) in 17 xQTLs	0.05
CoS-xQTL	xQTL (ROSMAP)	Binary annotation for variants within colocalized sets in 17 xQTLs	3.4
MaxPIP	xQTL (ROSMAP)	Maximum PIP from fine-mapping analysis across 17 xQTLs	0.69
CS-xQTL	xQTL (ROSMAP)	Binary annotation for variants within fine-mapping credible sets across 17 xQTLs	8.82
MaxPPH	xQTL (ROSMAP)	Max snp scores from HyPrColoc within colocalization sets	0.13

### Sheet: TableS6
Table S6. 57 complex diseases used in disease heritability enrichment analysis.
Trait category	trait	source	Sample size
Blood cell traits*	Lymphocyte percentage	UK Biobank	444502
	Monocyte percentage	UK Biobank	439938
	Platelet count	UK Biobank	444382
	Red blood cell count	UK Biobank	445174
	Red blood cell volume	UK Biobank	442700
	Eosinophil count	UK Biobank	439938			* indicates the 22 independently blood-related traits
	Basophil count	UK Biobank	439938			** indicates the 18 independently brain-related traits
	Neutrophil count	UK Biobank	439938
	Mean corpuscular volume	UK Biobank	442122
Urine biomarkers	Creatinine	UK Biobank	434158
	Vitamin D	UK Biobank	415700
	Bilirubin	UK Biobank	429423
	Alkaline phosphatase	UK Biobank	433862
	Aspartate amino transferase	UK Biobank	430982
	Total protein	UK Biobank	397652
Autoimmune diseases*	Inflammatory bowel disease	de Lange et al 2017	59957
	Crohn’s disease	de Lange et al 2017	40266
	Ulcerative colitis	de Lange et al 2017	45975
	Eczema	UK Biobank	458699
	Hypothyroidism	UK Biobank	459324
	Rheumatoid Arthritis	Okada et al 2014	37681
	Primary biliary cirrhosis	Cordell et al. 2015	13239
	Lupus	Bentham et al. 2015	14267
	Type 1 diabetes	Bradfield et al. 2011	26890
	All autoimmune traits	UK Biobank	459234
	Celiac disease	Dubois et al. 2010	15283
	Alzheimer’s disease	Jansen et al. 2019	450988
	Multiple Sclerosis	Sawcer et al. 2011	27148
Neurological/ Psychiatric**	Number of children	UK Biobank	456500
	Anorexia	Boraska et al 2014	32143
	ADHD	Demontis et al 2019	55374
	Autism	PGC cross disorder group	10263
	Sleep duration	Dashti et al 2019	446118
	BMI	UK Biobank	458417
	Major depressive disorder	Wray et al. 2018	173005
	Neuroticism	Nagel et al. 2018	449484
	Smoking status	UK Biobank	457683
	Years of education	UK Biobank	454813
	Intelligence	Jansen et al. 2019	117131
	Morning person	UK Biobank	410520
	Insomnia	UK Biobank	385506
	Schizophrenia	SCZ Working Group 2014	70100
	SCZ v. BD	Ruderfer et al 2018	38855
	Bipolar disorder	PGC bipolar group 2011	16731
	Reaction time	Davies et al 2018	300486
	Age of first birth	Barban et al. 2016	222037
Cardiac related traits	Coronary artery disease	Schunkert et al 2011	77210
	Atrial Fibrillation	Nielsen et al. 2018	1030836
	Systolic blood pressure	UK Biobank	422771
	Diastolic blood pressure	UK Biobank	422771
Lung traits	Childhood-Onset-Asthma	Ferreira et al. 2019	314633
	FEV1adjFEVC (lung capacity)	UK Biobank	371949
Other traits	Height	Lango, Allen et al 2010	131547
	Breast Cancer	UK Biobank	459324
	BMI-WHR	UK Biobank	458417
	Type 2 Diabetes	Morris et al 2012	6078
	Basal metabolic rate	UK Biobank	354825
	General risk tolerance	Karlsson Linner et al 2019	466571

### Sheet: TableS7
Table S7. 129 variants with MaxVCP>0.5 enriched in variants confidently fine‐mapped (PIP>0.95) in 94 UK Biobank traits and 930 Million Veteran Program (MVP) GWAS traits
chr	pos	a1	a2	snp	vcp	colocalized traits	colocalized gene	lead.snp	chr_num	rsid	resource
chr12	4275678	T	G	chr12:4275678:T:G	1	Excitatory neuron; Inhibitory neuron; eQTL (DLPFC); eQTL (AC); eQTL (PCC)	ENSG00000118971	1	12	rs76895963	Million Veteran Program (MVP) traits
chr1	155060832	G	A	chr1:155060832:G:A	1	u-sQTL (AC); u-sQTL (PCC)	ENSG00000143537	1	1	rs11589479	Million Veteran Program (MVP) traits
chr11	94129519	A	G	chr11:94129519:A:G	0.999985	Excitatory neuron; eQTL (PCC)	ENSG00000110218	1	11	rs138436783	Million Veteran Program (MVP) traits
chr9	129804387	G	A	chr9:129804387:G:A	0.999999	eQTL (AC); eQTL (PCC); pQTL (DLPFC)	ENSG00000136816	1	9	rs7029757	Million Veteran Program (MVP) traits
chr9	33117967	C	T	chr9:33117967:C:T	1	Microglia; eQTL (AC)	ENSG00000086062	1	9	rs7865362	Million Veteran Program (MVP) traits
chr2	242793	G	C	chr2:242793:G:C	1	Astrocytes; Oligodendrocytes; Oligodendrocyte Progenitor Cells; Inhibitory neuron; Monocyte; u-sQTL (AC); u-sQTL (DLPFC); u-sQTL (PCC)	ENSG00000035115	1	2	rs62114506	Million Veteran Program (MVP) traits
chr15	75858740	G	A	chr15:75858740:G:A	0.995175	Excitatory neuron; Inhibitory neuron; eQTL (DLPFC); eQTL (AC)	ENSG00000167196	1	15	rs4886747	Million Veteran Program (MVP) traits
chr1	180936558	C	T	chr1:180936558:C:T	0.999974	eQTL (DLPFC); eQTL (AC); eQTL (PCC); u-sQTL (AC); u-sQTL (DLPFC); u-sQTL (PCC)	ENSG00000135835	1	1	rs3795503	Million Veteran Program (MVP) traits
chr1	184702964	G	A	chr1:184702964:G:A	1	eQTL (AC); eQTL (PCC); u-sQTL (AC); u-sQTL (DLPFC); u-sQTL (PCC)	ENSG00000116406	1	1	rs78444298	Million Veteran Program (MVP) traits
chr7	45921046	G	C	chr7:45921046:G:C	0.625854	Excitatory neuron; eQTL (DLPFC); eQTL (AC); eQTL (PCC)	ENSG00000146674	1	7	rs2854746	Million Veteran Program (MVP) traits
chr16	30091839	C	A	chr16:30091839:C:A	0.998656	eQTL (DLPFC); eQTL (AC); eQTL (PCC)	ENSG00000149922	1	16	rs3809627	Million Veteran Program (MVP) traits
chr19	1104079	G	A	chr19:1104079:G:A	0.577294	Oligodendrocytes; eQTL (DLPFC); eQTL (AC); eQTL (PCC); pQTL (DLPFC)	ENSG00000167468	1	19	rs4807542	Million Veteran Program (MVP) traits
chr11	1852991	C	T	chr11:1852991:C:T	1	eQTL (DLPFC); eQTL (AC); eQTL (PCC); Monocyte; pQTL (DLPFC)	ENSG00000130592	1	11	rs907612	Million Veteran Program (MVP) traits
chr17	4819581	G	A	chr17:4819581:G:A	1	pQTL (DLPFC); p-sQTL (DLPFC)	ENSG00000129219	1	17	rs3764897	Million Veteran Program (MVP) traits
chr6	43547359	T	A	chr6:43547359:T:A	0.999563	eQTL (DLPFC); eQTL (PCC)	ENSG00000124571	1	6	rs140163521	Million Veteran Program (MVP) traits
chr9	15304784	C	A	chr9:15304784:C:A	0.510612	Microglia; Monocyte	ENSG00000155158	1	9	rs686030	Million Veteran Program (MVP) traits
chr11	17476247	C	G	chr11:17476247:C:G	1	Astrocytes; Excitatory neuron; Inhibitory neuron; eQTL (DLPFC); eQTL (AC); eQTL (PCC)	ENSG00000006071	1	11	rs985136	Million Veteran Program (MVP) traits
chr1	183966697	A	G	chr1:183966697:A:G	0.581944	Astrocytes; Oligodendrocytes; Oligodendrocyte Progenitor Cells; eQTL (DLPFC); eQTL (AC); eQTL (PCC)	ENSG00000198756	1	1	rs7539021	Million Veteran Program (MVP) traits
chr12	116723171	T	C	chr12:116723171:T:C	0.999999	u-sQTL (AC); u-sQTL (PCC)	ENSG00000111412	1	12	rs10507274	Million Veteran Program (MVP) traits
chr12	56752285	T	G	chr12:56752285:T:G	1	Excitatory neuron; Inhibitory neuron; eQTL (DLPFC); eQTL (AC); eQTL (PCC)	ENSG00000198056	1	12	rs2277339	Million Veteran Program (MVP) traits
chr16	10663437	T	A	chr16:10663437:T:A	0.662475	Astrocytes; eQTL (DLPFC); eQTL (AC); eQTL (PCC)	ENSG00000213853	1	16	rs1548955	Million Veteran Program (MVP) traits
chr16	309953	A	G	chr16:309953:A:G	0.88659	Excitatory neuron; Inhibitory neuron; p-sQTL (AC)	ENSG00000103126	1	16	rs2301522	Million Veteran Program (MVP) traits
chr16	67893337	C	A	chr16:67893337:C:A	0.983118	Excitatory neuron; eQTL (DLPFC); eQTL (AC); eQTL (PCC)	ENSG00000159792	1	16	rs35268848	Million Veteran Program (MVP) traits
chr17	40122783	C	G	chr17:40122783:C:G	0.999996	Astrocytes; Excitatory neuron; Inhibitory neuron; eQTL (DLPFC)	ENSG00000188895	1	17	rs117827273	Million Veteran Program (MVP) traits
chr22	38870446	C	A	chr22:38870446:C:A	0.578704	eQTL (AC); Monocyte	ENSG00000183741	1	22	rs7292074	Million Veteran Program (MVP) traits
chr3	9933702	C	G	chr3:9933702:C:G	0.999995	eQTL (AC); eQTL (PCC)	ENSG00000288550	1	3	rs2270894	Million Veteran Program (MVP) traits
chr6	130053316	T	A	chr6:130053316:T:A	0.999918	Astrocytes; Excitatory neuron; eQTL (DLPFC); Monocyte; p-sQTL (AC); u-sQTL (DLPFC); u-sQTL (PCC)	ENSG00000198945	1	6	rs7740107	Million Veteran Program (MVP) traits
chr7	18859540	C	T	chr7:18859540:C:T	0.69955	eQTL (DLPFC); eQTL (AC)	ENSG00000122691	1	7	rs67248060	Million Veteran Program (MVP) traits
chr5	273028	A	G	chr5:273028:A:G	0.997832	Excitatory neuron; eQTL (DLPFC); eQTL (PCC)	ENSG00000063438	1	5	rs62345188	Million Veteran Program (MVP) traits
chr1	10211630	C	G	chr1:10211630:C:G	0.999854	Microglia; Oligodendrocytes; Monocyte	ENSG00000054523	1	1	rs11121529	Million Veteran Program (MVP) traits
chr15	77083841	C	A	chr15:77083841:C:A	1	u-sQTL (AC); u-sQTL (DLPFC); u-sQTL (PCC)	ENSG00000140391	1	15	rs17466257	Million Veteran Program (MVP) traits
chr20	59173314	T	A	chr20:59173314:T:A	1	eQTL (AC); eQTL (PCC); u-sQTL (AC); u-sQTL (PCC)	ENSG00000124203	1	20	rs259981	Million Veteran Program (MVP) traits
chr19	1026478	G	T	chr19:1026478:G:T	1	eQTL (DLPFC); eQTL (AC); eQTL (PCC); pQTL (DLPFC)	ENSG00000064666	1	19	rs4807440	Million Veteran Program (MVP) traits
chr17	78187152	C	T	chr17:78187152:C:T	0.999995	eQTL (DLPFC); eQTL (AC); eQTL (PCC)	ENSG00000167900	1	17	rs144204502	Million Veteran Program (MVP) traits
chr3	24306309	T	C	chr3:24306309:T:C	0.766496	u-sQTL (AC); u-sQTL (DLPFC); u-sQTL (PCC)	ENSG00000151090	1	3	rs869785	Million Veteran Program (MVP) traits
chr5	1104823	C	T	chr5:1104823:C:T	0.999138	Monocyte; u-sQTL (AC)	ENSG00000113504	1	5	rs35188965	Million Veteran Program (MVP) traits
chr6	10723216	A	C	chr6:10723216:A:C	1	Excitatory neuron; Inhibitory neuron; eQTL (DLPFC); Monocyte	ENSG00000111843	1	6	rs1045911	Million Veteran Program (MVP) traits
chr17	82571950	G	C	chr17:82571950:G:C	0.56107	eQTL (DLPFC); eQTL (AC); eQTL (PCC)	ENSG00000141568	1	17	rs3751909	Million Veteran Program (MVP) traits
chr4	15654141	T	G	chr4:15654141:T:G	0.981142	Astrocytes; eQTL (AC)	ENSG00000118564	1	4	rs71601486	Million Veteran Program (MVP) traits
chr19	12899706	A	G	chr19:12899706:A:G	0.999788	eQTL (DLPFC); eQTL (AC); eQTL (PCC); pQTL (DLPFC)	ENSG00000105607	1	19	rs8012	Million Veteran Program (MVP) traits
chr3	128630533	T	G	chr3:128630533:T:G	0.99999	Astrocytes; Oligodendrocytes; Oligodendrocyte Progenitor Cells	ENSG00000163902	1	3	rs55683935	Million Veteran Program (MVP) traits
chr8	47972876	T	A	chr8:47972876:T:A	0.999999	Excitatory neuron; Inhibitory neuron; eQTL (DLPFC); eQTL (AC); eQTL (PCC)	ENSG00000104738	1	8	rs762679	Million Veteran Program (MVP) traits
chr12	6384185	A	G	chr12:6384185:A:G	0.515165	eQTL (DLPFC); eQTL (AC); eQTL (PCC)	ENSG00000111321	1	12	rs10849448	Million Veteran Program (MVP) traits
chr22	37639342	T	C	chr22:37639342:T:C	0.921429	Excitatory neuron; eQTL (DLPFC); eQTL (AC); eQTL (PCC)	ENSG00000100092	1	22	rs6000852	Million Veteran Program (MVP) traits
chr8	23022221	T	C	chr8:23022221:T:C	0.959872	eQTL (AC); eQTL (PCC)	ENSG00000120889	1	8	rs4871844	Million Veteran Program (MVP) traits
chr11	61788567	A	C	chr11:61788567:A:C	0.554921	Microglia; Oligodendrocyte Progenitor Cells; Excitatory neuron; Monocyte	ENSG00000134824	1	11	rs61896141	Million Veteran Program (MVP) traits
chr1	247857146	G	A	chr1:247857146:G:A	0.999966	eQTL (DLPFC); eQTL (AC); eQTL (PCC); Monocyte	ENSG00000162722	1	1	rs10749636	Million Veteran Program (MVP) traits
chr19	16086611	A	G	chr19:16086611:A:G	0.999999	Microglia; Excitatory neuron	ENSG00000167460	1	19	rs2303149	Million Veteran Program (MVP) traits
chr5	66687678	A	G	chr5:66687678:A:G	1	Astrocytes; eQTL (AC)	ENSG00000069020	1	5	rs6884367	Million Veteran Program (MVP) traits
chr10	97334679	G	A	chr10:97334679:G:A	0.922449	eQTL (DLPFC); eQTL (PCC)	ENSG00000181274	1	10	rs1890966	Million Veteran Program (MVP) traits
chr4	36310920	G	A	chr4:36310920:G:A	1	Microglia; Monocyte	ENSG00000047365	1	4	rs28530750	Million Veteran Program (MVP) traits
chr13	99866380	C	T	chr13:99866380:C:T	1	eQTL (DLPFC); eQTL (AC); eQTL (PCC); pQTL (DLPFC)	ENSG00000125246	1	13	rs41281112	Million Veteran Program (MVP) traits
chr4	154329634	G	A	chr4:154329634:G:A	1	eQTL (DLPFC); eQTL (AC); eQTL (PCC)	ENSG00000197410	1	4	rs34249493	Million Veteran Program (MVP) traits
chr6	111592059	C	T	chr6:111592059:C:T	0.971914	Excitatory neuron; u-sQTL (AC); u-sQTL (PCC)	ENSG00000056972	1	6	rs33980500	Million Veteran Program (MVP) traits
chr11	119337218	C	T	chr11:119337218:C:T	0.999983	Excitatory neuron; eQTL (DLPFC)	ENSG00000173456	1	11	rs6649	Million Veteran Program (MVP) traits
chr19	13109889	C	G	chr19:13109889:C:G	1	pQTL (DLPFC); p-sQTL (AC); p-sQTL (PCC)	ENSG00000104907	1	19	rs35601737	Million Veteran Program (MVP) traits
chr2	68735005	G	A	chr2:68735005:G:A	1	Excitatory neuron; eQTL (DLPFC); eQTL (PCC); pQTL (DLPFC)	ENSG00000163219	1	2	rs10048745	Million Veteran Program (MVP) traits
chr1	25235176	G	A	chr1:25235176:G:A	0.749849	Excitatory neuron; Inhibitory neuron; u-sQTL (AC); u-sQTL (DLPFC); u-sQTL (PCC)	ENSG00000117616	1	1	rs55794721	Million Veteran Program (MVP) traits
chr17	7559652	A	G	chr17:7559652:A:G	1	eQTL (DLPFC); eQTL (AC); eQTL (PCC)	ENSG00000161955	1	17	rs3803800	Million Veteran Program (MVP) traits
chr19	49157632	A	G	chr19:49157632:A:G	0.996285	Excitatory neuron; Inhibitory neuron	ENSG00000130529	1	19	rs3760662	Million Veteran Program (MVP) traits
chr20	38240603	G	A	chr20:38240603:G:A	1	eQTL (DLPFC); eQTL (AC); eQTL (PCC)	ENSG00000149633	1	20	rs41282820	Million Veteran Program (MVP) traits
chr18	36709322	G	T	chr18:36709322:G:T	1	pQTL (DLPFC); u-sQTL (AC); u-sQTL (DLPFC); u-sQTL (PCC)	ENSG00000134775	1	18	rs61735998	Million Veteran Program (MVP) traits
chr17	47844540	T	C	chr17:47844540:T:C	0.995701	eQTL (DLPFC); eQTL (AC); eQTL (PCC)	ENSG00000141294	1	17	rs2325752	Million Veteran Program (MVP) traits
chr14	23034812	G	A	chr14:23034812:G:A	1	Excitatory neuron; eQTL (DLPFC); eQTL (AC); eQTL (PCC)	ENSG00000100804	1	14	rs11543947	Million Veteran Program (MVP) traits
chr19	1011216	G	A	chr19:1011216:G:A	1	Astrocytes; Oligodendrocytes; Oligodendrocyte Progenitor Cells; Excitatory neuron; Inhibitory neuron; eQTL (DLPFC); eQTL (AC); Monocyte	ENSG00000182087	1	19	rs2240160	Million Veteran Program (MVP) traits
chr2	64655280	C	T	chr2:64655280:C:T	0.703995	eQTL (DLPFC); eQTL (AC)	ENSG00000179833	1	2	rs12466865	Million Veteran Program (MVP) traits
chr17	64506317	A	G	chr17:64506317:A:G	0.994647	Microglia; Excitatory neuron; eQTL (DLPFC); eQTL (AC); eQTL (PCC); Monocyte	ENSG00000108654	1	17	rs1991401	Million Veteran Program (MVP) traits
chr1	155011887	G	A	chr1:155011887:G:A	0.947592	eQTL (AC); eQTL (PCC)	ENSG00000160685	1	1	rs1870940	Million Veteran Program (MVP) traits
chr8	143560999	C	T	chr8:143560999:C:T	0.999998	Microglia; eQTL (AC); eQTL (PCC); Monocyte	ENSG00000104518	1	8	rs1545536	UK Biobank
chr20	62710120	G	A	chr20:62710120:G:A	0.999998	eQTL (DLPFC); eQTL (AC); eQTL (PCC)	ENSG00000101188	1	20	rs3746778	UK Biobank
chr12	4275678	T	G	chr12:4275678:T:G	1	Excitatory neuron; Inhibitory neuron; eQTL (DLPFC); eQTL (AC); eQTL (PCC)	ENSG00000118971	1	12	rs76895963	UK Biobank
chr1	10211630	C	G	chr1:10211630:C:G	0.999854	Microglia; Oligodendrocytes; Monocyte	ENSG00000054523	1	1	rs11121529	UK Biobank
chr2	68735005	G	A	chr2:68735005:G:A	1	Excitatory neuron; eQTL (DLPFC); eQTL (PCC); pQTL (DLPFC)	ENSG00000163219	1	2	rs10048745	UK Biobank
chr12	56752285	T	G	chr12:56752285:T:G	1	Excitatory neuron; Inhibitory neuron; eQTL (DLPFC); eQTL (AC); eQTL (PCC)	ENSG00000198056	1	12	rs2277339	UK Biobank
chr5	1104823	C	T	chr5:1104823:C:T	0.999138	Monocyte; u-sQTL (AC)	ENSG00000113504	1	5	rs35188965	UK Biobank
chr16	30091839	C	A	chr16:30091839:C:A	0.998656	eQTL (DLPFC); eQTL (AC); eQTL (PCC)	ENSG00000149922	1	16	rs3809627	UK Biobank
chr6	10723216	A	C	chr6:10723216:A:C	1	Excitatory neuron; Inhibitory neuron; eQTL (DLPFC); Monocyte	ENSG00000111843	1	6	rs1045911	UK Biobank
chr8	47972876	T	A	chr8:47972876:T:A	0.999999	Excitatory neuron; Inhibitory neuron; eQTL (DLPFC); eQTL (AC); eQTL (PCC)	ENSG00000104738	1	8	rs762679	UK Biobank
chr17	78187152	C	T	chr17:78187152:C:T	0.999995	eQTL (DLPFC); eQTL (AC); eQTL (PCC)	ENSG00000167900	1	17	rs144204502	UK Biobank
chr19	12899706	A	G	chr19:12899706:A:G	0.999788	eQTL (DLPFC); eQTL (AC); eQTL (PCC); pQTL (DLPFC)	ENSG00000105607	1	19	rs8012	UK Biobank
chr20	59173314	T	A	chr20:59173314:T:A	1	eQTL (AC); eQTL (PCC); u-sQTL (AC); u-sQTL (PCC)	ENSG00000124203	1	20	rs259981	UK Biobank
chr18	57571588	A	G	chr18:57571588:A:G	1	Excitatory neuron; eQTL (DLPFC); eQTL (AC); eQTL (PCC); pQTL (DLPFC)	ENSG00000066926	1	18	rs2272783	UK Biobank
chr20	35437976	G	A	chr20:35437976:G:A	0.966825	eQTL (DLPFC); eQTL (AC); eQTL (PCC)	ENSG00000125965	1	20	rs143384	UK Biobank
chr1	62017951	A	G	chr1:62017951:A:G	1	eQTL (DLPFC); eQTL (AC); eQTL (PCC); u-sQTL (AC); u-sQTL (DLPFC); u-sQTL (PCC)	ENSG00000132849	1	1	rs41313250	UK Biobank
chr9	129804387	G	A	chr9:129804387:G:A	0.999999	eQTL (AC); eQTL (PCC); pQTL (DLPFC)	ENSG00000136816	1	9	rs7029757	UK Biobank
chr11	94129519	A	G	chr11:94129519:A:G	0.999985	Excitatory neuron; eQTL (PCC)	ENSG00000110218	1	11	rs138436783	UK Biobank
chr5	1279675	C	T	chr5:1279675:C:T	0.992268	eQTL (DLPFC); eQTL (AC)	ENSG00000164362	1	5	rs10069690	UK Biobank
chr6	139029045	G	A	chr6:139029045:G:A	0.999818	eQTL (DLPFC); eQTL (AC); eQTL (PCC); Monocyte; pQTL (DLPFC)	ENSG00000146386	1	6	rs12196247	UK Biobank
chr17	7559652	A	G	chr17:7559652:A:G	1	eQTL (DLPFC); eQTL (AC); eQTL (PCC)	ENSG00000161955	1	17	rs3803800	UK Biobank
chr1	155060832	G	A	chr1:155060832:G:A	1	u-sQTL (AC); u-sQTL (PCC)	ENSG00000143537	1	1	rs11589479	UK Biobank
chr7	135661514	T	G	chr7:135661514:T:G	0.99993	Astrocytes; Excitatory neuron; Inhibitory neuron	ENSG00000243317	1	7	rs35150201	UK Biobank
chr12	6384185	A	G	chr12:6384185:A:G	0.515165	eQTL (DLPFC); eQTL (AC); eQTL (PCC)	ENSG00000111321	1	12	rs10849448	UK Biobank
chr3	9933702	C	G	chr3:9933702:C:G	0.999995	eQTL (AC); eQTL (PCC)	ENSG00000288550	1	3	rs2270894	UK Biobank
chr4	105897896	G	A	chr4:105897896:G:A	0.999978	Inhibitory neuron; eQTL (DLPFC); eQTL (AC); eQTL (PCC); p-sQTL (AC); u-sQTL (PCC)	ENSG00000168743	1	4	rs34712979	UK Biobank
chr9	15304784	C	A	chr9:15304784:C:A	0.510612	Microglia; Monocyte	ENSG00000155158	1	9	rs686030	UK Biobank
chr12	116723171	T	C	chr12:116723171:T:C	0.999999	u-sQTL (AC); u-sQTL (PCC)	ENSG00000111412	1	12	rs10507274	UK Biobank
chr4	36310920	G	A	chr4:36310920:G:A	1	Microglia; Monocyte	ENSG00000047365	1	4	rs28530750	UK Biobank
chr1	145927447	C	T	chr1:145927447:C:T	1	eQTL (DLPFC); eQTL (AC); eQTL (PCC); Monocyte	ENSG00000265241	1	1	rs139428292	UK Biobank
chr18	36709322	G	T	chr18:36709322:G:T	1	pQTL (DLPFC); u-sQTL (AC); u-sQTL (DLPFC); u-sQTL (PCC)	ENSG00000134775	1	18	rs61735998	UK Biobank
chr3	171798516	T	A	chr3:171798516:T:A	0.999958	eQTL (DLPFC); eQTL (PCC); Monocyte	ENSG00000075651	1	3	rs4894769	UK Biobank
chr2	242793	G	C	chr2:242793:G:C	1	Astrocytes; Oligodendrocytes; Oligodendrocyte Progenitor Cells; Inhibitory neuron; Monocyte; u-sQTL (AC); u-sQTL (DLPFC); u-sQTL (PCC)	ENSG00000035115	1	2	rs62114506	UK Biobank
chr19	33396254	A	C	chr19:33396254:A:C	1	Excitatory neuron; eQTL (AC); pQTL (DLPFC)	ENSG00000124299	1	19	rs7247349	UK Biobank
chr1	25243590	T	C	chr1:25243590:T:C	0.999981	Excitatory neuron; Inhibitory neuron; u-sQTL (DLPFC)	ENSG00000117616	1	1	rs1043879	UK Biobank
chr5	42687527	T	C	chr5:42687527:T:C	0.564703	u-sQTL (AC); u-sQTL (PCC)	ENSG00000112964	1	5	rs55681913	UK Biobank
chr7	45921046	G	C	chr7:45921046:G:C	0.625854	Excitatory neuron; eQTL (DLPFC); eQTL (AC); eQTL (PCC)	ENSG00000146674	1	7	rs2854746	UK Biobank
chr7	134058640	A	G	chr7:134058640:A:G	0.999086	eQTL (DLPFC); eQTL (PCC)	ENSG00000155530	1	7	rs1986692	UK Biobank
chr11	47253513	G	A	chr11:47253513:G:A	0.692643	Astrocytes; u-sQTL (DLPFC)	ENSG00000025434	1	11	rs10838681	UK Biobank
chr19	10359299	A	C	chr19:10359299:A:C	0.669105	eQTL (PCC); pQTL (DLPFC); u-sQTL (DLPFC)	ENSG00000105397	1	19	rs12720356	UK Biobank
chr3	128630533	T	G	chr3:128630533:T:G	0.99999	Astrocytes; Oligodendrocytes; Oligodendrocyte Progenitor Cells	ENSG00000163902	1	3	rs55683935	UK Biobank
chr11	1852991	C	T	chr11:1852991:C:T	1	eQTL (DLPFC); eQTL (AC); eQTL (PCC); Monocyte; pQTL (DLPFC)	ENSG00000130592	1	11	rs907612	UK Biobank
chr19	1026478	G	T	chr19:1026478:G:T	1	eQTL (DLPFC); eQTL (AC); eQTL (PCC); pQTL (DLPFC)	ENSG00000064666	1	19	rs4807440	UK Biobank
chr4	143438337	C	T	chr4:143438337:C:T	0.999999	eQTL (AC); pQTL (DLPFC)	ENSG00000109458	1	4	rs28925904	UK Biobank
chr19	3062859	T	C	chr19:3062859:T:C	1	eQTL (AC); Monocyte	ENSG00000104964	1	19	rs11539938	UK Biobank
chr2	70261338	C	T	chr2:70261338:C:T	0.770204	eQTL (PCC); pQTL (DLPFC)	ENSG00000116005	1	2	rs2706762	UK Biobank
chr11	126356768	C	A	chr11:126356768:C:A	1	Oligodendrocytes; eQTL (AC)	ENSG00000110080	1	11	rs683486	UK Biobank
chr17	7176997	C	T	chr17:7176997:C:T	0.798771	eQTL (AC); u-sQTL (DLPFC); u-sQTL (PCC)	ENSG00000141505	1	17	rs55714927	UK Biobank
chr19	13109889	C	G	chr19:13109889:C:G	1	pQTL (DLPFC); p-sQTL (AC); p-sQTL (PCC)	ENSG00000104907	1	19	rs35601737	UK Biobank
chr11	71435840	C	G	chr11:71435840:C:G	0.54806	eQTL (AC); u-sQTL (AC); u-sQTL (DLPFC)	ENSG00000172893	1	11	rs138659167	UK Biobank
chr1	184702964	G	A	chr1:184702964:G:A	1	eQTL (AC); eQTL (PCC); u-sQTL (AC); u-sQTL (DLPFC); u-sQTL (PCC)	ENSG00000116406	1	1	rs78444298	UK Biobank
chr2	106073280	G	A	chr2:106073280:G:A	0.999981	eQTL (DLPFC); eQTL (AC); eQTL (PCC); u-sQTL (AC); p-sQTL (DLPFC)	ENSG00000119147	1	2	rs66989638	UK Biobank
chr5	10680885	G	A	chr5:10680885:G:A	0.999447	eQTL (DLPFC); eQTL (AC); eQTL (PCC)	ENSG00000112977	1	5	rs5745297	UK Biobank
chr9	4740251	A	C	chr9:4740251:A:C	1	Oligodendrocyte Progenitor Cells; Excitatory neuron; Inhibitory neuron; eQTL (DLPFC); eQTL (AC); eQTL (PCC); pQTL (DLPFC); u-sQTL (AC); u-sQTL (PCC)	ENSG00000147853	1	9	rs12348423	UK Biobank
chr9	136218808	C	T	chr9:136218808:C:T	0.999775	eQTL (AC); eQTL (PCC)	ENSG00000165661	1	9	rs12684650	UK Biobank
chr16	309953	A	G	chr16:309953:A:G	0.88659	Excitatory neuron; Inhibitory neuron; p-sQTL (AC)	ENSG00000103126	1	16	rs2301522	UK Biobank
chr22	37633716	A	G	chr22:37633716:A:G	1	Microglia; eQTL (AC); Monocyte	ENSG00000100092	1	22	rs12710562	UK Biobank
chr1	100353172	T	G	chr1:100353172:T:G	0.999997	Microglia; Oligodendrocytes	ENSG00000079335	1	1	rs17420882	UK Biobank
chr1	180936558	C	T	chr1:180936558:C:T	0.999974	eQTL (DLPFC); eQTL (AC); eQTL (PCC); u-sQTL (AC); u-sQTL (DLPFC); u-sQTL (PCC)	ENSG00000135835	1	1	rs3795503	UK Biobank
chr16	53874572	T	C	chr16:53874572:T:C	1	eQTL (DLPFC); eQTL (AC); eQTL (PCC); pQTL (DLPFC); u-sQTL (AC); u-sQTL (DLPFC); u-sQTL (PCC)	ENSG00000140718	1	16	rs10521305	UK Biobank
chr3	3175249	C	T	chr3:3175249:C:T	0.998369	u-sQTL (AC); u-sQTL (PCC)	ENSG00000113851	1	3	rs78564552	UK Biobank

### Sheet: TableS8
Table S8. Heritability enrichment analysis for AD GWAS in Bellenguez 2022 conditional on 97 baseline-LD annotations.
	Prop. SNPs (%)	Prop. H2	Enrichment
AD hits (p<1e-5)	0.142039	0.24138	169.942
AD fine-mapped variants	0.07194	0.04636	64.4417
COLOC-union	0.02362	0.02739	115.967
ColocBoost	0.08546	0.05343	62.5174
Adhits+ColocBoost	0.1686	0.2597	154.008
Adhits+COLOC	0.14882	0.2374	159.577
AD fine-mapped + ColocBoost	0.10438	0.0743	71.1824
AD fine-mapped + COLOC	0.074	0.0491	66.33

### Sheet: TableS9
Table S9. Feature comparison of multi-trait colocalization methods (green: feature supported/allowed)
	ColocBoost	COLOC	HyPrColoc	MOLOC	OPERA	CAFEH	PAINTOR	MTHESS	BayesSUR	flashfm	msCaviar
Pairwise colocalization
>5 traits colocalization							*
>10 traits colocalization
Target colocalization analysis
Multiple causal signals							**
Individual level data
Summary statistics
Mixed usage of individual and summary data
Missing data
Trait specific LD
Trait specific effects
Correlated effects
Arbitrary heterogeneous efffects
Correlated traits
Paritial sample overlap
Functional annotation	***
Trait specific functional annotation	***
Genome-wide scalability
* Possible but very slow ** No hard limit with the model but practically limited to less than 5 due to lack of computational scalability. *** Not implemented but is trivial to incorporate

### Sheet: TableS10
Table S10. Realistic cross-trait sharing patterns from genome-wide fine-mapping results from 62 FunGen-xQTL contexts by calculating how often signals overlapped among those contexts and then sampled from these observed overlap frequencies to define what subset of traits each simulated causal variant share.
Number of Trait: 5
	2	3	4	5
1	0.58953	0.218523	0.106846	0.0558389
2	0.549072	0.234085	0.129973	0.0616711
3	0.437037	0.288889	0.137037	0.0814815
4	0.34375	0.34375	0.1875	0.125
Number of Trait: 10
	2	3	4	5	6	7	8	9	10
1	0.354363	0.31023	0.156417	0.0855158	0.0468818	0.0247432	0.0122992	0.00593257	0.00361742
2	0.369675	0.299228	0.166052	0.0774908	0.0394163	0.0256625	0.0132506	0.00654143	0.00268366
3	0.38064	0.284713	0.162943	0.0792816	0.0508103	0.0240911	0.0118265	0.00394218	0.00175208
4	0.384146	0.325203	0.148374	0.0711382	0.0386179	0.0182927	0.0142276	0	0
5	0.4	0.271429	0.128571	0.1	0	0.0571429	0.0285714	0	0.0142857
Number of Trait: 20
	2	3	4	5	6	7	8	9	10	11	12	13	14	15	16	17	18	19	20
1	0.349466	0.212367	0.124182	0.0971409	0.0632105	0.0471926	0.0303135	0.0258353	0.0213572	0.00981743	0.00861178	0.0053393	0.00310024	0.000516707	0.00137788	0.000172236	1e-05	0	0
2	0.394902	0.202281	0.127095	0.0815875	0.0686685	0.0456238	0.0275838	0.021648	0.0125698	0.00779795	0.00407356	0.00337523	0.00139665	0.000814711	0.000581937	1e-05	0	0	0
3	0.424833	0.19779	0.123029	0.0897123	0.0711848	0.0362425	0.0214529	0.0133268	0.0110515	0.00503819	0.00325045	0.00162522	0.000812612	0.000325045	0.000325045	0	0	0	0
4	0.4573	0.189394	0.133953	0.0843664	0.0544077	0.036157	0.0210055	0.012741	0.00619835	0.00172176	0.00103306	0.00172176	0	0	0	0	0	0	0
5	0.494118	0.171569	0.119608	0.0813725	0.0539216	0.0392157	0.0147059	0.00784314	0.00784314	0.00392157	0.00196078	0.00196078	0.00196078	0	0	0	0	0	0
